# Metastatic risk stratification of leiomyosarcoma patients using transcription- and replication-associated chromosomal instability mechanisms

**DOI:** 10.1101/2021.01.29.21250218

**Authors:** Ataaillah Benhaddou, Laetitia Gaston, Gaëlle Pérot, Nelly Desplat, Laura Leroy, Sophie Le Guellec, Mohamed Ben Haddou, Philippe Rochaix, Thibaud Valentin, Gwenaël Ferron, Christine Chevreau, Binh Bui, Eberhard Stoeckle, Axel Le Cesne, Sophie Piperno-Neumann, Françoise Colin, Nelly Firmin, Gonzague De Pinieux, Jean-Michel Coindre, Jean-Yves Blay, Frédéric Chibon

## Abstract

Leiomyosarcoma (LMS) is an aggressive smooth muscle cancer with few therapeutic options. LMSs show a high level of genomic instability (GI) and the mechanisms underlying their oncogenic processes are poorly understood. While the level of GI influences treatment efficacy and resistance, an accurate measure of it is lacking. Current measures of GI are based on counts of specific structural variation (SV) and mutational signatures. Here, we present a holistic approach to measuring GI based on the quantification of the steady-state equilibrium between DNA damage and repair as assessed by the residual breakpoints (BP) remaining after repair, irrespective of SV type. We use the notion of Hscore, a BP “hotspotness” magnitude scale, to measure the propensity of genomic structural or functional DNA elements to break more than expected by chance. We then derived new measures of transcription- and replication-associated GI that we call iTRAC (Transcription-Associated Chromosomal instability index (iTRAC) and iRACIN (Replication-Associated Chromosomal INstability index). We show that iTRAC and iRACIN are predictive of metastatic relapse in LMS and that they may be combined to form a new classifier called MAGIC (Mixed transcription-and replication-Associated Genomic Instability Classifier). MAGIC outperforms the gold standards FNCLCC and CINSARC in stratifying metastatic risk in LMS. Furthermore, iTRAC stratifies chemotherapeutic response in LMS. We finally show that this approach is applicable to other cancers.

## Supplementary material for "Metastatic risk stratification of leiomyosarcoma patients using transcription- and replication-associated chromosomal instability mechanisms": list of genes used to split DNA elements into ingene vs out genes: supplemental_table_4_list_of_genes_used_to_split_DNA_elements_into_ingene_vs_out_genes.xlsx

### Sheet: list of genes used to split DNA elements into ingene vs out genes
chromosome	start position	end position	gene name	DNA strand
chr19	58346805	58353499	A1BG	-
chr19	58351969	58355183	A1BG-AS1	+
chr10	50799408	50885675	A1CF	-
chr12	9067707	9115962	A2M	-
chr12	9065176	9068055	A2M-AS1	+
chr12	8822471	8876783	A2ML1	+
chr12	9228532	9234207	A2MP1	-
chr1	33306765	33321098	A3GALT2	-
chr22	42692114	42721301	A4GALT	-
chr3	138123717	138132387	A4GNT	-
chr17	33529786	33533760	AA06	-
chr12	53307455	53321628	AAAS	-
chr12	125065366	125143333	AACS	+
chr5	178764860	178818435	AACSP1	-
chr3	151814072	151828488	AADAC	+
chr3	151733915	151757768	AADACL2	+
chr3	151751178	151928175	AADACL2-AS1	-
chr1	12716114	12728759	AADACL3	+
chr1	12644546	12667086	AADACL4	+
chr3	151770455	151784894	AADACP1	+
chr4	170060221	170090387	AADAT	-
chr9	96641250	96655317	AAED1	-
chr15	67200674	67255198	AAGAB	-
chr2	69457994	69643845	AAK1	-
chr11	77821113	77900785	AAMDC	+
chr2	218264128	218270209	AAMP	-
chr17	76453350	76470117	AANAT	+
chr20	36236416	36256941	AAR2	+
chr8	116938224	116944000	AARD	+
chr16	70252393	70289509	AARS	-
chr6	44298725	44313326	AARS2	-
chr17	42950525	42964498	AARSD1	-
chr4	56338283	56387508	AASDH	-
chr11	106077564	106098692	AASDHPPT	+
chr7	122073543	122144290	AASS	-
chr21	43805757	43812567	AATBC	-
chr17	36948874	37056871	AATF	+
chr17	81117294	81166072	AATK	-
chr17	81165506	81183164	AATK-AS1	+
chr20	31721506	31723409	ABALON	+
chr16	8674586	8784575	ABAT	+
chr9	104781001	104928246	ABCA1	-
chr17	69148006	69244815	ABCA10	-
chr4	425434	474209	ABCA11P	-
chr2	214931541	215138428	ABCA12	-
chr7	48171459	48647495	ABCA13	+
chr16	2340921	2426699	ABCA17P	+
chr9	137007233	137028922	ABCA2	-
chr16	2275877	2340746	ABCA3	-
chr1	93992836	94121149	ABCA4	-
chr17	69244434	69327182	ABCA5	-
chr17	69078705	69141874	ABCA6	-
chr19	1040102	1065572	ABCA7	+
chr17	68867286	68955392	ABCA8	-
chr17	68974631	69060995	ABCA9	-
chr17	69004713	69018323	ABCA9-AS1	+
chr7	87503862	87713323	ABCB1	-
chr1	229516581	229558695	ABCB10	-
chr2	168922938	169031323	ABCB11	-
chr7	87402044	87475703	ABCB4	-
chr7	20615621	20757014	ABCB5	+
chr2	219209765	219218990	ABCB6	-
chrX	75053171	75156340	ABCB7	-
chr7	151028421	151047782	ABCB8	+
chr12	122920950	122966509	ABCB9	-
chr16	15949576	16143074	ABCC1	+
chr6	43427553	43450425	ABCC10	+
chr16	48166910	48235177	ABCC11	-
chr16	48082972	48146770	ABCC12	-
chr21	14273798	14301386	ABCC13	+
chr10	99782597	99852192	ABCC2	+
chr17	50634856	50691702	ABCC3	+
chr13	95019828	95301446	ABCC4	-
chr3	183919933	184017960	ABCC5	-
chr3	184006337	184011419	ABCC5-AS1	+
chr16	16149564	16223471	ABCC6	-
chr16	18571247	18598289	ABCC6P1	+
chr16	14822431	14824702	ABCC6P2	-
chr11	17392884	17476845	ABCC8	-
chr12	21797388	21936694	ABCC9	-
chrX	153724867	153744762	ABCD1	+
chr12	39551219	39620041	ABCD2	-
chr1	94418376	94518663	ABCD3	+
chr14	74285276	74303064	ABCD4	-
chr4	145098003	145129524	ABCE1	+
chr6	30571392	30591532	ABCF1	+
chr7	151207836	151227374	ABCF2	-
chr3	184186074	184194007	ABCF3	+
chr21	42199688	42297244	ABCG1	+
chr4	88090263	88231322	ABCG2	-
chr11	119149039	119162666	ABCG4	+
chr2	43812471	43838819	ABCG5	-
chr2	43838963	43878466	ABCG8	+
chr2	27123788	27130812	ABHD1	+
chr3	111978875	111993368	ABHD10	+
chr7	73736093	73738867	ABHD11	-
chr7	73735068	73736000	ABHD11-AS1	+
chr20	25294742	25390982	ABHD12	-
chr14	50872159	50904970	ABHD12B	+
chr13	108218414	108230229	ABHD13	+
chr3	51975025	51981200	ABHD14A	+
chr3	51975025	51989202	ABHD14A-ACY1	+
chr3	51968509	51974630	ABHD14B	-
chr17	29560660	29567024	ABHD15	-
chr6	31686948	31703360	ABHD16A	-
chr20	63861212	63862947	ABHD16B	+
chr19	1876975	1885519	ABHD17A	-
chr9	71862451	71911245	ABHD17B	-
chr15	80695310	80755621	ABHD17C	+
chr4	127965255	128039711	ABHD18	+
chr15	89088149	89202360	ABHD2	+
chr18	21650896	21704805	ABHD3	-
chr14	22598237	22612359	ABHD4	+
chr3	43690882	43722725	ABHD5	+
chr3	58237501	58294736	ABHD6	+
chr19	17292130	17303473	ABHD8	-
chr10	26746595	26861087	ABI1	-
chr2	203328238	203432173	ABI2	+
chr17	49210226	49223225	ABI3	+
chr3	100749334	100993490	ABI3BP	-
chr9	130713880	130887675	ABL1	+
chr1	179099326	179229684	ABL2	-
chr10	114431109	114768225	ABLIM1	-
chr4	7965309	8158832	ABLIM2	-
chr5	149141482	149260439	ABLIM3	+
chr9	133255175	133275214	ABO	-
chr17	1003517	1229680	ABR	-
chr8	106759482	106770244	ABRA	-
chr6	139028681	139043302	ABRACL	+
chr6	26596942	26600050	ABT1	+
chr3	127672937	127680926	ABTB1	+
chr11	34150986	34358008	ABTB2	-
chr3	38122709	38137242	ACAA1	-
chr18	49783503	49813881	ACAA2	-
chr17	37084991	37406811	ACACA	-
chr12	109139396	109268226	ACACB	+
chr12	111686052	111757107	ACAD10	+
chr3	132558137	132660131	ACAD11	-
chr11	134253539	134265855	ACAD8	+
chr3	128879489	128913114	ACAD9	+
chr2	210187989	210225491	ACADL	-
chr1	75724346	75763679	ACADM	+
chr12	120725737	120740008	ACADS	+
chr10	123008912	123058290	ACADSB	+
chr17	7217124	7225267	ACADVL	+
chr15	88803442	88875354	ACAN	+
chr17	7336528	7351474	ACAP1	+
chr3	195274735	195443088	ACAP2	-
chr1	1292383	1307889	ACAP3	-
chr11	108121530	108148168	ACAT1	+
chr6	159761956	159779112	ACAT2	+
chr1	226144678	226186722	ACBD3	-
chr17	45132599	45144181	ACBD4	+
chr10	27195213	27242139	ACBD5	-
chr1	180288216	180502887	ACBD6	-
chr10	15075474	15088776	ACBD7	-
chr11	44066178	44084019	ACCS	+
chr11	44047980	44059977	ACCSL	+
chr16	67657511	67660815	ACD	-
chr17	63477060	63498380	ACE	+
chrX	15561032	15602069	ACE2	-
chr19	6306498	6333629	ACER1	-
chr9	19408926	19452502	ACER2	+
chr11	76860872	77026797	ACER3	+
chr7	100889993	100896133	ACHE	-
chr14	23058563	23095614	ACIN1	-
chr1	159204012	159206500	ACKR1	+
chr3	42809471	42865654	ACKR2	+
chr2	236569736	236581551	ACKR3	+
chr3	132597236	132601447	ACKR4	+
chr17	41866916	41919019	ACLY	-
chr2	134838615	134902034	ACMSD	+
chr9	32384602	32450836	ACO1	+
chr22	41469124	41528989	ACO2	+
chr13	76948558	76958642	ACOD1	+
chr14	73537223	73543794	ACOT1	+
chr1	54548133	54634744	ACOT11	+
chr5	81330127	81394169	ACOT12	-
chr6	24667034	24705069	ACOT13	+
chr14	73567619	73575658	ACOT2	+
chr14	73591705	73595766	ACOT4	+
chr14	73616843	73619888	ACOT6	+
chr1	6264271	6393766	ACOT7	-
chr20	45841720	45857409	ACOT8	-
chrX	23703659	23743290	ACOT9	-
chr17	75941506	75979434	ACOX1	-
chr3	58505135	58537202	ACOX2	-
chr4	8366281	8440725	ACOX3	-
chr2	110732572	111118222	ACOXL	+
chr2	264868	278283	ACP1	+
chr11	47239301	47248847	ACP2	-
chr19	11574659	11579008	ACP5	-
chr1	147647365	147670543	ACP6	-
chr19	39084304	39111489	ACP7	+
chr3	132317366	132368302	ACPP	+
chr19	50790414	50795224	ACPT	+
chr22	50738223	50745299	ACR	+
chr12	6638075	6647414	ACRBP	-
chrX	71578023	71613583	ACRC	+
chr11	125672333	125680898	ACRV1	-
chr15	78170844	78234707	ACSBG1	-
chr19	6135632	6193103	ACSBG2	+
chr17	50426157	50474845	ACSF2	+
chr16	89093808	89155846	ACSF3	+
chr4	184755594	184826114	ACSL1	-
chr2	222861013	222943401	ACSL3	+
chrX	109641329	109733392	ACSL4	-
chr10	112374157	112428380	ACSL5	+
chr5	131949972	132012068	ACSL6	-
chr16	20623236	20697788	ACSM1	-
chr16	20451460	20487669	ACSM2A	+
chr16	20536757	20576373	ACSM2B	-
chr16	20763989	20797157	ACSM3	+
chr12	7304331	7328373	ACSM4	+
chr16	20409533	20441333	ACSM5	+
chr10	95194199	95228929	ACSM6	+
chr20	25006229	25058182	ACSS1	-
chr20	34874962	34927966	ACSS2	+
chr12	81078029	81255803	ACSS3	+
chr1	229431244	229434096	ACTA1	-
chr10	88935073	88991397	ACTA2	-
chr10	88932683	88939974	ACTA2-AS1	+
chr7	5527147	5530601	ACTB	-
chr5	57480015	57482707	ACTBL2	-
chr15	34788095	34795726	ACTC1	-
chr17	81509970	81512866	ACTG1	-
chr15	82725879	82739780	ACTG1P17	-
chr1	27323873	27326525	ACTG1P20	+
chr1	103569403	103571391	ACTG1P4	+
chr2	73892965	73919653	ACTG2	+
chr20	33666497	33668232	ACTL10	+
chr3	179562879	179588405	ACTL6A	+
chr7	100643096	100656461	ACTL6B	-
chr9	108862227	108863627	ACTL7A	+
chr9	108854587	108855930	ACTL7B	-
chr1	17755312	17827063	ACTL8	+
chr19	8697396	8698701	ACTL9	-
chr14	68874122	68979366	ACTN1	-
chr14	68979681	68987463	ACTN1-AS1	+
chr1	236686453	236764631	ACTN2	+
chr11	66546394	66563329	ACTN3	+
chr19	38647615	38730532	ACTN4	+
chr14	58200114	58235636	ACTR10	+
chr10	102479228	102502755	ACTR1A	-
chr2	97655938	97664098	ACTR1B	-
chr2	65227694	65271253	ACTR2	+
chr2	113889933	113961554	ACTR3	+
chr7	152759748	152855379	ACTR3B	+
chr2	91941132	91942470	ACTR3BP2	+
chr10	38696595	38698241	ACTR3BP5	+
chr7	150247211	150323669	ACTR3C	-
chr20	38748453	38772446	ACTR5	+
chr12	100200086	100224424	ACTR6	+
chr3	53867065	53882202	ACTR8	-
chrX	128050961	128052206	ACTRT1	-
chr1	3021481	3022817	ACTRT2	+
chr3	169766920	169769895	ACTRT3	-
chr2	157736445	157875862	ACVR1	-
chr12	51951666	51997079	ACVR1B	+
chr2	157526766	157628887	ACVR1C	-
chr2	147844516	147930827	ACVR2A	+
chr3	38454298	38493142	ACVR2B	+
chr3	38451026	38454820	ACVR2B-AS1	-
chr12	51907417	51923361	ACVRL1	+
chr3	51983283	51989202	ACY1	+
chr11	67642554	67650659	ACY3	-
chr14	75053220	75069483	ACYP1	-
chr2	53971102	54305300	ACYP2	+
chr20	44619518	44651758	ADA	-
chr4	122378965	122429792	ADAD1	+
chr16	84191116	84197166	ADAD2	+
chr15	43330350	43354555	ADAL	+
chr15	58595203	58749978	ADAM10	-
chr17	44759178	44781846	ADAM11	+
chr10	126012384	126388558	ADAM12	-
chr1	155051271	155062776	ADAM15	+
chr2	9488485	9555820	ADAM17	-
chr8	39584567	39730064	ADAM18	+
chr5	157477303	157575823	ADAM19	-
chr12	111899062	111901902	ADAM1A	+
chr8	39743734	39838289	ADAM2	-
chr14	70522360	70535015	ADAM20	-
chr14	70468875	70483756	ADAM20P1	-
chr14	70452156	70459665	ADAM21	+
chr14	70245752	70247801	ADAM21P1	-
chr7	87934142	88202889	ADAM22	+
chr2	206443643	206621130	ADAM23	+
chr8	24294039	24359018	ADAM28	+
chr4	174918357	174977985	ADAM29	+
chr1	119893532	119896336	ADAM30	-
chr8	39107528	39284917	ADAM32	+
chr20	3667972	3682131	ADAM33	-
chr8	39451044	39522989	ADAM3A	-
chr8	39314662	39417226	ADAM5	+
chr14	105969730	105972269	ADAM6	-
chr8	24440995	24509565	ADAM7	+
chr10	133262415	133276903	ADAM8	-
chr8	38996985	39105261	ADAM9	+
chr8	24384284	24406013	ADAMDEC1	+
chr21	26836286	26845409	ADAMTS1	-
chr19	8580239	8610735	ADAMTS10	-
chr5	33527180	33892019	ADAMTS12	-
chr9	133414338	133459403	ADAMTS13	+
chr10	70672802	70762441	ADAMTS14	+
chr11	130448973	130476644	ADAMTS15	+
chr5	5140329	5320299	ADAMTS16	+
chr15	99971437	100341978	ADAMTS17	-
chr16	77282127	77435114	ADAMTS18	-
chr5	129460409	129738683	ADAMTS19	+
chr5	129459558	129460689	ADAMTS19-AS1	-
chr5	179110850	179345430	ADAMTS2	-
chr12	43354208	43551921	ADAMTS20	-
chr4	72280968	72568799	ADAMTS3	-
chr1	161189728	161199053	ADAMTS4	-
chr21	26917911	26967120	ADAMTS5	-
chr5	65148735	65481920	ADAMTS6	-
chr15	78759202	78811463	ADAMTS7	-
chr15	82293282	82334561	ADAMTS7P1	+
chr11	130404922	130428993	ADAMTS8	-
chr3	64515653	64687689	ADAMTS9	-
chr3	64561345	64590084	ADAMTS9-AS1	+
chr3	64684869	65011468	ADAMTS9-AS2	+
chr9	18474080	18910950	ADAMTSL1	+
chr9	133532163	133575519	ADAMTSL2	+
chr15	83654085	84039842	ADAMTSL3	+
chr1	150549368	150560937	ADAMTSL4	+
chr1	150560894	150574552	ADAMTSL4-AS1	-
chr19	1505017	1513189	ADAMTSL5	-
chr7	897899	955407	ADAP1	-
chr17	30921735	30959193	ADAP2	+
chr1	154582056	154627980	ADAR	-
chr21	45074577	45226563	ADARB1	+
chr10	1177312	1737476	ADARB2	-
chr10	1526629	1556984	ADARB2-AS1	+
chr16	75596878	75623323	ADAT1	-
chr6	143422831	143450704	ADAT2	-
chr19	1905371	1913148	ADAT3	+
chr14	77800082	77933954	ADCK1	+
chr7	140673152	140695108	ADCK2	+
chr1	226940236	226987545	ADCK3	+
chr19	40691528	40716885	ADCK4	-
chr8	144374014	144393242	ADCK5	+
chr7	45574139	45723116	ADCY1	+
chr1	167809387	167914226	ADCY10	-
chr6	41101033	41140835	ADCY10P1	+
chr5	7396229	7830081	ADCY2	+
chr2	24819168	24920017	ADCY3	-
chr14	24318348	24335071	ADCY4	-
chr3	123282295	123448545	ADCY5	-
chr12	48766190	48789096	ADCY6	-
chr16	50266539	50318135	ADCY7	+
chr8	130780300	131040589	ADCY8	-
chr16	3962648	4116185	ADCY9	-
chr18	904942	912172	ADCYAP1	+
chr7	31052460	31111479	ADCYAP1R1	+
chr4	2843856	2930076	ADD1	+
chr2	70662083	70768243	ADD2	-
chr10	109996349	110135565	ADD3	+
chr10	109945558	110008381	ADD3-AS1	-
chr6	146598999	146815462	ADGB	+
chr10	133088003	133131675	ADGRA1	+
chr10	133085243	133086697	ADGRA1-AS1	-
chr8	37796882	37843986	ADGRA2	+
chr4	22387373	22516054	ADGRA3	-
chr8	142464015	142545007	ADGRB1	+
chr1	31727104	31764063	ADGRB2	-
chr6	68635739	69389511	ADGRB3	+
chr12	130953906	131141465	ADGRD1	+
chr19	6887548	6940453	ADGRE1	+
chr19	14732696	14778541	ADGRE2	-
chr19	14619116	14674918	ADGRE3	-
chr19	6952499	6990846	ADGRE4P	-
chr19	14381143	14408725	ADGRE5	+
chr6	46997702	47042363	ADGRF1	-
chr6	47656589	47697797	ADGRF2	+
chr2	26308172	26346817	ADGRF3	-
chr6	47698552	47722021	ADGRF4	+
chr6	46852504	46954938	ADGRF5	-
chr16	57619692	57665039	ADGRG1	+
chrX	18989306	19122637	ADGRG2	-
chr16	57668244	57689378	ADGRG3	+
chrX	136300962	136416888	ADGRG4	+
chr16	57542636	57577189	ADGRG5	+
chr6	142301918	142446266	ADGRG6	+
chr3	100609588	100695479	ADGRG7	+
chr19	14147736	14206185	ADGRL1	-
chr1	81699769	81992738	ADGRL2	+
chr4	61201255	62078335	ADGRL3	+
chr4	62071754	62161765	ADGRL3-AS1	-
chr1	78889763	79006810	ADGRL4	-
chr5	90558799	91164216	ADGRV1	+
chr4	99276365	99291028	ADH1A	-
chr4	99306386	99321442	ADH1B	-
chr4	99336491	99353045	ADH1C	-
chr4	99123656	99144298	ADH4	-
chr4	99070977	99088788	ADH5	-
chr4	99202637	99219246	ADH6	-
chr4	99412260	99435510	ADH7	-
chr8	66432482	66468809	ADHFE1	+
chr2	3497918	3519579	ADI1	-
chr20	38581194	38588463	ADIG	+
chr3	186842673	186858463	ADIPOQ	+
chr3	186851885	186856123	ADIPOQ-AS1	-
chr1	202940824	202958572	ADIPOR1	-
chr12	1691080	1788679	ADIPOR2	+
chr10	86968430	86970909	ADIRF	+
chr10	74151184	74709303	ADK	+
chr11	10304979	10307402	ADM	+
chr22	50481723	50486437	ADM2	+
chr19	49688684	49690990	ADM5	+
chr20	50888917	50930990	ADNP	-
chr20	50930983	50945134	ADNP-AS1	+
chr18	80109030	80140346	ADNP2	+
chr10	62804755	62805869	ADO	+
chr1	203127707	203167405	ADORA1	+
chr22	24423596	24442360	ADORA2A	+
chr22	24429205	24495074	ADORA2A-AS1	-
chr17	15944916	15975896	ADORA2B	+
chr1	111499428	111504121	ADORA3	-
chr15	72751366	72783785	ADPGK	-
chr15	72782834	72798199	ADPGK-AS1	+
chr3	119579432	119589945	ADPRH	+
chr13	113421939	113453524	ADPRHL1	-
chr1	36088851	36093932	ADPRHL2	+
chr17	10697609	10711558	ADPRM	+
chr8	26748149	26867243	ADRA1A	-
chr5	159916732	159973010	ADRA1B	+
chr20	4220630	4249012	ADRA1D	-
chr10	111077031	111079391	ADRA2A	+
chr2	96112874	96116149	ADRA2B	-
chr4	3766568	3767992	ADRA2C	+
chr10	114044046	114045563	ADRB1	+
chr5	148826592	148828070	ADRB2	+
chr8	37962994	37966666	ADRB3	-
chr20	62302895	62308862	ADRM1	+
chr22	40346499	40366748	ADSL	+
chr1	244408491	244452134	ADSS	-
chr14	104724196	104747325	ADSSL1	+
chr6	11713654	11779047	ADTRP	-
chr7	44104360	44114565	AEBP1	+
chr12	19439673	19522239	AEBP2	+
chr15	88621295	88632281	AEN	+
chr19	3052909	3062966	AES	-
chr4	7758712	7939926	AFAP1	-
chr4	7754089	7778928	AFAP1-AS1	+
chr5	149271837	149343637	AFAP1L1	+
chr10	114294823	114404778	AFAP1L2	-
chr4	86935001	87141054	AFF1	+
chrX	148500618	149000663	AFF2	+
chr2	99547252	100142575	AFF3	-
chr5	132875378	132963662	AFF4	-
chr16	89972579	90000787	AFG3L1P	+
chr18	12328943	12377276	AFG3L2	-
chr4	73481744	73504001	AFM	+
chr17	78187316	78207701	AFMID	+
chr4	73436218	73455785	AFP	+
chr2	64524304	64593005	AFTPH	+
chr4	177430773	177442503	AGA	-
chr2	235494088	236131800	AGAP1	+
chr2	235505750	235507566	AGAP1-IT1	+
chr10	86970740	87010203	AGAP11	+
chr10	48010131	48031640	AGAP12P	-
chr12	57724292	57742161	AGAP2	-
chr12	57726239	57728356	AGAP2-AS1	+
chr7	151085830	151144436	AGAP3	+
chr10	45825591	45853877	AGAP4	-
chr10	73674274	73697796	AGAP5	-
chr10	49988317	50010499	AGAP6	+
chr10	46109494	46131678	AGAP7P	+
chr10	47501853	47523638	AGAP9	-
chr15	86142010	87029052	AGBL1	+
chr15	86296832	86316968	AGBL1-AS1	-
chr11	47659590	47715376	AGBL2	-
chr7	134986507	135135778	AGBL3	+
chr1	48532854	50023954	AGBL4	-
chr1	49374200	49472085	AGBL4-IT1	-
chr2	27051622	27070622	AGBL5	+
chr2	27049682	27050264	AGBL5-AS1	-
chr6	32180967	32184322	AGER	-
chr2	227472171	227561222	AGFG1	+
chr7	100539210	100568220	AGFG2	+
chr5	77030384	77065234	AGGF1	+
chr7	141551277	141654409	AGK	+
chr1	99850083	99924023	AGL	+
chr1	15571698	15585110	AGMAT	-
chr7	15200317	15562015	AGMO	-
chr1	35869807	35924299	AGO1	+
chr8	140531164	140635547	AGO2	-
chr1	35931081	36056462	AGO3	+
chr1	35808226	35857890	AGO4	+
chr6	32168205	32178111	AGPAT1	-
chr9	136673142	136687459	AGPAT2	-
chr21	43865234	43987594	AGPAT3	+
chr6	161130024	161274075	AGPAT4	-
chr6	161160113	161161982	AGPAT4-IT1	-
chr8	6708356	6761503	AGPAT5	+
chr2	177392742	177543836	AGPS	+
chr7	16792639	16805114	AGR2	-
chr7	16859405	16881989	AGR3	-
chr1	1020122	1056119	AGRN	+
chr16	67482570	67483813	AGRP	-
chr1	230702522	230714590	AGT	-
chr9	85546538	85742029	AGTPBP1	-
chr3	148697870	148742112	AGTR1	+
chrX	116170704	116173369	AGTR2	+
chr1	11736084	11750771	AGTRAP	+
chr2	240868744	240879119	AGXT	+
chr5	34998100	35048135	AGXT2	-
chr1	246839097	246931978	AHCTF1	-
chr2	161499066	161507902	AHCTF1P1	-
chr20	34280264	34311802	AHCY	-
chr1	109984764	110023742	AHCYL1	+
chr7	129225013	129430211	AHCYL2	+
chr1	27534244	27603494	AHDC1	-
chr6	135283971	135497765	AHI1	-
chr11	62433541	62546860	AHNAK	-
chr14	104937253	104978357	AHNAK2	-
chr7	17298651	17346151	AHR	+
chr5	304175	438291	AHRR	+
chr14	77457876	77469472	AHSA1	+
chr2	61177417	61188925	AHSA2	+
chr3	186613060	186621318	AHSG	+
chr16	31527851	31528804	AHSP	+
chr12	8602165	8612846	AICDA	-
chr1	222668012	222712522	AIDA	-
chr6	31615208	31617025	AIF1	+
chr9	131096475	131123152	AIF1L	+
chrX	130129361	130165887	AIFM1	-
chr10	70112266	70132934	AIFM2	-
chr22	20965129	20981360	AIFM3	+
chr6	143059362	143340343	AIG1	+
chr6	106511854	106570449	AIM1	+
chr1	26321858	26354130	AIM1L	-
chr1	159062484	159076857	AIM2	-
chr4	106315609	106349225	AIMP1	+
chr7	6009250	6023834	AIMP2	+
chr11	67483028	67491108	AIP	+
chr17	6423736	6435199	AIPL1	-
chr21	44285837	44298219	AIRE	+
chr6	160003290	160007664	AIRN	-
chr1	4655044	4783791	AJAP1	+
chr14	22971173	22982642	AJUBA	-
chr9	127866479	127879621	AK1	-
chr1	33007939	33036911	AK2	-
chr9	4709555	4742043	AK3	-
chr1	65147548	65232145	AK4	+
chr1	77281976	77559969	AK5	+
chr5	69351725	69370013	AK6	-
chr14	96392110	96489427	AK7	+
chr9	132725577	132878811	AK8	-
chr6	109492855	109691212	AK9	-
chr18	5143672	5197256	AKAIN1	-
chr17	57085191	57121344	AKAP1	+
chr17	19904451	19977856	AKAP10	-
chr13	42272152	42323267	AKAP11	+
chr6	151239998	151358559	AKAP12	+
chr15	85380615	85749358	AKAP13	+
chrX	119895972	119920716	AKAP14	+
chrX	1591592	1602520	AKAP17A	+
chr9	110048597	110172512	AKAP2	+
chr12	4615507	4649047	AKAP3	-
chrX	50190767	50201013	AKAP4	-
chr14	64465498	64469675	AKAP5	+
chr14	32329272	32833062	AKAP6	+
chr6	131135685	131283535	AKAP7	+
chr19	15353520	15379801	AKAP8	-
chr19	15380047	15419121	AKAP8L	-
chr7	91940874	92110673	AKAP9	+
chr11	8911153	8920079	AKIP1	+
chr1	38991243	39006065	AKIRIN1	+
chr6	87674859	87702267	AKIRIN2	-
chr9	114336126	114394405	AKNA	-
chr1	108815897	108858242	AKNAD1	-
chr1	45550782	45570051	AKR1A1	+
chr7	134442354	134459136	AKR1B1	-
chr7	134527591	134541414	AKR1B10	+
chr7	134549096	134579840	AKR1B15	+
chr10	4963261	4977966	AKR1C1	+
chr10	4987774	5018033	AKR1C2	-
chr10	5048765	5107686	AKR1C3	+
chr10	5196834	5218947	AKR1C4	+
chr10	4871666	4916273	AKR1C6P	-
chr10	5154459	5185187	AKR1C8P	-
chr7	138076431	138118304	AKR1D1	+
chr10	4826176	4848062	AKR1E2	+
chr1	19302707	19312146	AKR7A2	-
chr1	112923349	112924673	AKR7A2P1	+
chr1	19282562	19288786	AKR7A3	-
chr1	19265981	19274074	AKR7L	-
chr14	104769348	104795743	AKT1	-
chr19	49869032	49878356	AKT1S1	-
chr19	40230316	40285395	AKT2	-
chr1	243488232	243843584	AKT3	-
chr16	53491039	53503304	AKTIP	-
chr9	113386311	113401338	ALAD	-
chr3	52198082	52214327	ALAS1	+
chrX	55009054	55031064	ALAS2	-
chr4	73404254	73421412	ALB	+
chr3	105366712	105576913	ALCAM	+
chr19	49453215	49471048	ALDH16A1	+
chr10	95605928	95656810	ALDH18A1	-
chr9	72900661	72953317	ALDH1A1	-
chr15	57953423	58065923	ALDH1A2	-
chr15	100879691	100916626	ALDH1A3	+
chr9	38392663	38397299	ALDH1B1	+
chr3	126103560	126181186	ALDH1L1	-
chr3	126103639	126108069	ALDH1L1-AS1	+
chr3	126180064	126210169	ALDH1L1-AS2	+
chr12	105019783	105084563	ALDH1L2	-
chr12	111766886	111809985	ALDH2	+
chr17	19737983	19748433	ALDH3A1	-
chr17	19648750	19677595	ALDH3A2	+
chr11	68008546	68029282	ALDH3B1	+
chr11	67662161	67681214	ALDH3B2	-
chr1	18871429	18902799	ALDH4A1	-
chr6	24494968	24537207	ALDH5A1	+
chr14	74057661	74084493	ALDH6A1	-
chr5	126541840	126595390	ALDH7A1	-
chr6	134917389	134950122	ALDH8A1	-
chr1	165662211	165698663	ALDH9A1	-
chr16	30053089	30070420	ALDOA	+
chr9	101420559	101435780	ALDOB	-
chr17	28573114	28576933	ALDOC	-
chr16	5071808	5087379	ALG1	+
chr12	34022280	34028302	ALG10	+
chr12	38316754	38329726	ALG10B	+
chr13	52012386	52029648	ALG11	+
chr22	49903203	49918458	ALG12	-
chr1	94982722	95072951	ALG14	-
chr3	125929274	125937044	ALG1L	-
chr3	130081830	130098390	ALG1L2	+
chr11	71794362	71813859	ALG1L9P	-
chr9	99216424	99221964	ALG2	-
chr3	184242328	184249525	ALG3	-
chr13	36949769	36999367	ALG5	-
chr1	63367589	63438562	ALG6	+
chr11	78100941	78139653	ALG8	-
chr11	111782194	111871581	ALG9	-
chr2	29192773	29921611	ALK	-
chr14	77672405	77708013	ALKBH1	-
chr12	109088187	109093488	ALKBH2	-
chr11	43880806	43920275	ALKBH3	+
chr11	43909288	43920944	ALKBH3-AS1	-
chr7	102456219	102464874	ALKBH4	-
chr17	18183552	18209954	ALKBH5	+
chr19	36009115	36014239	ALKBH6	-
chr19	6372432	6375250	ALKBH7	+
chr11	107502726	107565735	ALKBH8	-
chr2	3658195	3702671	ALLC	+
chr2	73385757	73609919	ALMS1	+
chr2	73457102	73459482	ALMS1-IT1	+
chr2	73644918	73685572	ALMS1P1	+
chr17	6996064	7010736	ALOX12	+
chr17	6985122	7012334	ALOX12-AS1	-
chr17	8072635	8087703	ALOX12B	-
chr17	6853575	6900349	ALOX12P2	+
chr17	4630918	4641665	ALOX15	-
chr17	8039039	8049134	ALOX15B	+
chr17	6657718	6661382	ALOX15P1	+
chr10	45374165	45446119	ALOX5	+
chr13	30713477	30764428	ALOX5AP	+
chr17	8095899	8118916	ALOXE3	-
chr2	232456111	232460745	ALPI	+
chr4	112297342	112442618	ALPK1	+
chr18	58481246	58628957	ALPK2	-
chr15	84816679	84873482	ALPK3	+
chr1	21509357	21578412	ALPL	+
chr2	232378533	232382889	ALPP	+
chr2	232406841	232410714	ALPPL2	+
chr2	201700262	201781172	ALS2	-
chr3	46668994	46693713	ALS2CL	-
chr2	201487420	201619182	ALS2CR11	-
chr2	201288270	201357398	ALS2CR12	-
chr12	85280257	85301784	ALX1	+
chr1	110060374	110070700	ALX3	-
chr11	44260727	44310166	ALX4	-
chr17	81887834	81891586	ALYREF	-
chr5	33986985	34008115	AMACR	-
chr4	70592257	70607288	AMBN	+
chr9	114060126	114078472	AMBP	-
chr11	46396411	46594069	AMBRA1	-
chr6	110814620	110895713	AMD1	+
chr12	95943292	95968592	AMDHD1	+
chr16	2520361	2530954	AMDHD2	+
chrX	11293412	11300761	AMELX	+
chrY	6865917	6874027	AMELY	-
chrX	64185116	64205744	AMER1	-
chr13	25161678	25172167	AMER2	-
chr2	130755503	130764655	AMER3	+
chr16	56361451	56425538	AMFR	-
chr19	2249113	2252073	AMH	+
chr12	53423854	53431534	AMHR2	+
chr1	109506823	109509714	AMIGO1	-
chr12	47075706	47079951	AMIGO2	-
chr3	49716833	49719465	AMIGO3	-
chrX	110194185	110440233	AMMECR1	-
chr2	127861629	127885940	AMMECR1L	-
chr14	102922655	102930842	AMN	+
chr12	31671136	31729174	AMN1	-
chrX	112774876	112840815	AMOT	-
chr11	94768341	94876753	AMOTL1	+
chr3	134355344	134375417	AMOTL2	-
chr1	114673097	114695618	AMPD1	-
chr1	109619812	109632055	AMPD2	+
chr11	10450320	10507579	AMPD3	+
chr7	38383695	38631567	AMPH	-
chr3	49416777	49422678	AMT	-
chr4	70518571	70532743	AMTN	+
chr1	103655518	103664551	AMY1A	+
chr1	103687418	103696267	AMY1B	-
chr1	103749818	103758688	AMY1C	+
chr1	103617331	103625780	AMY2A	+
chr1	103554643	103579534	AMY2B	+
chr7	2679521	2765125	AMZ1	+
chr17	68248003	68257164	AMZ2	+
chr17	64966549	64975585	AMZ2P1	-
chr2	111767636	111884164	ANAPC1	-
chr4	144994574	145098541	ANAPC10	-
chr17	81890789	81900533	ANAPC11	+
chr3	134477703	134486021	ANAPC13	-
chr11	72109586	72112776	ANAPC15	-
chr10	72215999	72235860	ANAPC16	+
chr2	86861824	86895042	ANAPC1P1	+
chr9	137174783	137188605	ANAPC2	-
chr4	25377225	25418498	ANAPC4	+
chr12	121308244	121354209	ANAPC5	-
chr12	110372899	110403730	ANAPC7	-
chr14	20684176	20694005	ANG	+
chr14	76787242	76812940	ANGEL1	-
chr1	212992181	213015875	ANGEL2	-
chr8	107249481	107498055	ANGPT1	-
chr8	6499650	6563263	ANGPT2	-
chr20	869898	916334	ANGPT4	-
chr1	178849534	178871080	ANGPTL1	-
chr9	127087348	127122765	ANGPTL2	-
chr1	62597486	62606305	ANGPTL3	+
chr19	8364126	8374375	ANGPTL4	+
chr11	101890673	101916522	ANGPTL5	-
chr19	10092336	10102749	ANGPTL6	-
chr1	11189288	11195981	ANGPTL7	+
chr19	11239618	11241943	ANGPTL8	+
chr12	133218311	133235836	ANHX	-
chr8	41653224	41896762	ANK1	-
chr4	112818082	113383740	ANK2	+
chr10	60026297	60733526	ANK3	-
chr2	189675984	189746650	ANKAR	+
chr15	64911901	64958700	ANKDD1A	+
chr5	75611475	75671846	ANKDD1B	+
chr20	10034998	10056762	ANKEF1	+
chr17	56153474	56482646	ANKFN1	+
chr17	4163370	4263979	ANKFY1	-
chr5	14704799	14871778	ANKH	-
chr5	140401813	140539856	ANKHD1	+
chr5	140401813	140549578	ANKHD1-EIF4EBP3	+
chr7	92246233	92401384	ANKIB1	+
chr11	113387790	113400418	ANKK1	+
chr19	17281644	17287646	ANKLE1	+
chr12	132725666	132761888	ANKLE2	-
chr2	240479421	240561110	ANKMY1	-
chr7	16599775	16645817	ANKMY2	-
chr5	73552199	73565686	ANKRA2	-
chr10	90912099	90921275	ANKRD1	-
chr13	110878539	110915107	ANKRD10	-
chr16	89267620	89490561	ANKRD11	-
chr18	9136752	9285985	ANKRD12	+
chr12	109999429	110039432	ANKRD13A	+
chr17	29593508	29614761	ANKRD13B	+
chr1	70259001	70354734	ANKRD13C	-
chr11	67289290	67302484	ANKRD13D	+
chr10	5861725	5889897	ANKRD16	-
chr4	73073965	73258798	ANKRD17	-
chr9	38571363	38620363	ANKRD18A	-
chr9	33524412	33573003	ANKRD18B	+
chr9	97155892	97238742	ANKRD18CP	-
chr3	198057530	198080671	ANKRD18DP	-
chr9	92809610	92838457	ANKRD19P	+
chr10	97572440	97583884	ANKRD2	+
chr9	67859314	67902394	ANKRD20A1	+
chr21	13943768	13980444	ANKRD20A11P	-
chr13	23907283	23949315	ANKRD20A19P	-
chr9	40223284	40266392	ANKRD20A2	+
chr9	66109393	66152932	ANKRD20A3	-
chr9	64369562	64412691	ANKRD20A4	+
chr18	14179096	14227050	ANKRD20A5P	+
chr2	94760927	94857075	ANKRD20A8P	-
chr13	18834402	18871969	ANKRD20A9P	-
chr10	88819898	88851975	ANKRD22	-
chr2	96837913	96844021	ANKRD23	-
chr19	4183353	4224814	ANKRD24	+
chr10	27004115	27100498	ANKRD26	-
chr16	46469336	46569097	ANKRD26P1	-
chr13	19262799	19344973	ANKRD26P3	-
chr19	32597000	32675196	ANKRD27	-
chr3	15667235	15859546	ANKRD28	-
chr18	23598925	23662885	ANKRD29	-
chr10	37125856	37232567	ANKRD30A	+
chr18	14748239	14852738	ANKRD30B	+
chr2	132147590	132257969	ANKRD30BL	-
chr21	13038165	13118251	ANKRD30BP2	+
chr10	45154661	45186041	ANKRD30BP3	+
chr5	75068296	75236878	ANKRD31	-
chr12	51888008	51891721	ANKRD33	+
chr5	10564322	10657816	ANKRD33B	+
chr1	145959440	145964582	ANKRD34A	-
chr5	80556754	80570485	ANKRD34B	-
chr15	79282803	79294889	ANKRD34C	+
chr15	79191706	79283945	ANKRD34C-AS1	-
chr1	145866559	145885866	ANKRD35	-
chr2	97113495	97264521	ANKRD36	+
chr2	97504797	97589965	ANKRD36B	-
chr1	168245564	168247430	ANKRD36BP1	-
chr2	88765901	88806596	ANKRD36BP2	+
chr2	95849547	95992320	ANKRD36C	-
chr4	185396685	185400245	ANKRD37	+
chr2	96847984	96858019	ANKRD39	-
chr17	50693189	50707909	ANKRD40	-
chr11	83193738	83256099	ANKRD42	+
chr2	196986661	197310797	ANKRD44	-
chr2	197250857	197302519	ANKRD44-IT1	-
chr1	173608335	173669862	ANKRD45	-
chr8	100509751	100559786	ANKRD46	-
chr11	94493986	94499578	ANKRD49	+
chr4	124664047	124712732	ANKRD50	-
chr12	56237806	56258359	ANKRD52	-
chr2	70978444	70985499	ANKRD53	+
chr22	37830854	37844346	ANKRD54	-
chr5	56099679	56233359	ANKRD55	-
chr6	89433177	89633834	ANKRD6	+
chr20	58216125	58228653	ANKRD60	-
chr7	6031375	6036552	ANKRD61	+
chr18	12093848	12129764	ANKRD62	+
chr22	16653707	16675540	ANKRD62P1-PARP4P3	-
chr15	40278371	40282586	ANKRD63	-
chr1	1418419	1421444	ANKRD65	-
chr6	46746916	46759218	ANKRD66	+
chr7	118224657	118242731	ANKRD7	+
chr14	102506860	102509791	ANKRD9	-
chr6	34889260	35091413	ANKS1A	+
chr12	98734790	99984654	ANKS1B	-
chr16	4696509	4734377	ANKS3	-
chr16	21233694	21252429	ANKS4B	+
chr9	98732008	98796542	ANKS6	-
chr3	149761438	149792823	ANKUB1	-
chr2	219229756	219236669	ANKZF1	+
chr7	36389802	36453791	ANLN	+
chr11	70078301	70189545	ANO1	+
chr11	70072433	70075348	ANO1-AS2	-
chr3	43366325	43622068	ANO10	-
chr12	5562650	5946232	ANO2	-
chr11	26189122	26663289	ANO3	+
chr12	100794595	101128641	ANO4	+
chr11	22193175	22283367	ANO5	+
chr12	45215986	45440404	ANO6	+
chr2	241188508	241225376	ANO7	+
chr19	17323222	17334829	ANO8	-
chr11	417929	442011	ANO9	-
chrX	8528873	8732187	ANOS1	-
chr15	68778534	68820922	ANP32A	-
chr15	68803820	68807101	ANP32A-IT1	-
chr15	35237325	35238063	ANP32AP1	+
chr9	97983206	98015943	ANP32B	+
chr4	164197006	164197711	ANP32C	-
chr12	48472664	48473060	ANP32D	+
chr1	150218416	150236156	ANP32E	-
chr15	89784894	89814840	ANPEP	-
chr2	69013143	69249327	ANTXR1	+
chr4	79901616	80073472	ANTXR2	-
chr10	46286996	46330207	ANTXRL	+
chr10	46219024	46269608	ANTXRLP1	-
chr9	73151730	73170393	ANXA1	+
chr4	168092536	168187742	ANXA10	+
chr10	80155123	80205677	ANXA11	-
chr8	123680793	123737426	ANXA13	-
chr15	60347150	60397986	ANXA2	-
chr4	153307468	153308811	ANXA2P1	-
chr9	33624224	33625534	ANXA2P2	+
chr10	64825527	64826877	ANXA2P3	+
chr5	43039079	43040046	ANXA2R	-
chr4	78551587	78610451	ANXA3	+
chr2	69643804	69826477	ANXA4	+
chr4	121667996	121696992	ANXA5	-
chr5	151100705	151157882	ANXA6	-
chr10	73375100	73414085	ANXA7	-
chr10	47467992	47484158	ANXA8	-
chr10	46375589	46391784	ANXA8L1	+
chr1	150982022	150995638	ANXA9	+
chr7	36512940	36724549	AOAH	-
chr7	36597833	36600120	AOAH-IT1	-
chr7	150852476	150861291	AOC1	+
chr17	42844591	42850707	AOC2	+
chr17	42851183	42858130	AOC3	+
chr17	42867144	42869217	AOC4P	+
chr2	200586007	200671495	AOX1	+
chr2	200695722	200794915	AOX3P-AOX2P	+
chr4	112231738	112273110	AP1AR	+
chr22	29327679	29388583	AP1B1	-
chr22	32121976	32133469	AP1B1P1	+
chr16	71728999	71809073	AP1G1	-
chr14	23559562	23567836	AP1G2	-
chr19	16197853	16235345	AP1M1	+
chr19	10572670	10587315	AP1M2	-
chr7	101154404	101161276	AP1S1	+
chrX	15825805	15855014	AP1S2	-
chr2	223755329	223837602	AP1S3	-
chr19	49766922	49807112	AP2A1	+
chr11	925808	1012245	AP2A2	+
chr17	35587262	35726417	AP2B1	+
chr3	184174845	184184091	AP2M1	+
chr19	46838157	46850995	AP2S1	-
chr5	78002325	78294755	AP3B1	-
chr15	82659280	82709908	AP3B2	-
chr19	2100987	2151557	AP3D1	-
chr10	74120256	74151085	AP3M1	-
chr8	42152945	42171183	AP3M2	+
chr5	115841605	115914081	AP3S1	+
chr15	89830598	89894385	AP3S2	-
chr1	113894193	113905124	AP4B1	-
chr1	113812611	113901237	AP4B1-AS1	+
chr15	50908671	51005900	AP4E1	+
chr7	100101506	100107180	AP4M1	+
chr14	31025105	31096450	AP4S1	+
chr11	65773897	65780591	AP5B1	-
chr14	57268887	57290079	AP5M1	+
chr20	3820523	3825307	AP5S1	+
chr7	4775630	4794395	AP5Z1	+
chr12	98645299	98735433	APAF1	+
chr9	69427532	69672359	APBA1	-
chr15	28921636	29118315	APBA2	+
chr19	3750772	3761675	APBA3	-
chr11	6395123	6419472	APBB1	-
chr10	26438336	26567803	APBB1IP	+
chr4	40810026	41214618	APBB2	-
chr5	140558267	140564604	APBB3	-
chr5	112707504	112846239	APC	+
chr19	1450148	1473244	APC2	+
chr18	10454627	10488701	APCDD1	+
chr20	58459100	58514938	APCDD1L	-
chr20	58515378	58619892	APCDD1L-AS1	+
chr1	159587825	159588871	APCS	+
chr3	49674001	49683501	APEH	+
chr4	164876987	164897527	APELA	+
chr14	20455130	20457772	APEX1	+
chrX	55000322	55007873	APEX2	+
chr1	150265398	150269209	APH1A	-
chr15	63277549	63309126	APH1B	+
chr11	43311954	43344530	API5	+
chr11	34882294	34916411	APIP	-
chr1	10430101	10442815	APITD1	+
chr1	10430101	10452003	APITD1-CORT	+
chr2	68467558	68580162	APLF	+
chrX	129645258	129654956	APLN	-
chr11	57233576	57237004	APLNR	-
chr19	35868444	35879797	APLP1	+
chr11	130069820	130144811	APLP2	+
chr20	24962943	24992789	APMAP	-
chr11	116835750	116837950	APOA1	-
chr11	116836116	116855729	APOA1-AS	+
chr1	161222292	161223628	APOA2	-
chr11	116820701	116823295	APOA4	-
chr11	116789369	116792420	APOA5	-
chr2	21001428	21044073	APOB	-
chr12	7649399	7670599	APOBEC1	-
chr6	41053200	41064891	APOBEC2	+
chr22	38957521	38963183	APOBEC3A	+
chr22	38982398	38992779	APOBEC3B	+
chr22	38991558	38998220	APOBEC3B-AS1	-
chr22	39014259	39018838	APOBEC3C	+
chr22	39021112	39033251	APOBEC3D	+
chr22	39040667	39055972	APOBEC3F	+
chr22	39077004	39087743	APOBEC3G	+
chr22	39097223	39104067	APOBEC3H	+
chr1	183646274	183653313	APOBEC4	-
chr16	28494648	28498970	APOBR	+
chr19	44914246	44919349	APOC1	+
chr19	44926802	44931386	APOC1P1	+
chr19	44945981	44949565	APOC2	+
chr11	116829907	116833071	APOC3	+
chr19	44942237	44945496	APOC4	+
chr19	44942237	44949565	APOC4-APOC2	+
chr3	195568701	195584205	APOD	-
chr19	44905748	44909395	APOE	+
chr12	56360570	56362799	APOF	-
chr17	66212028	66229438	APOH	-
chr22	36253070	36267531	APOL1	+
chr22	36226208	36239954	APOL2	-
chr22	36140322	36166177	APOL3	-
chr22	36189127	36204833	APOL4	-
chr22	35717871	35729483	APOL5	+
chr22	35648376	35668409	APOL6	+
chr12	12725916	12791466	APOLD1	+
chr6	31652409	31658210	APOM	+
chrX	23833347	23907940	APOO	-
chrX	85003891	85093317	APOOL	+
chr16	59754131	59755191	APOOP5	-
chr14	103562956	103590899	APOPT1	+
chr21	25880549	26171128	APP	-
chr17	60443148	60526240	APPBP2	-
chr3	57227736	57273471	APPL1	+
chr12	105173296	105236230	APPL2	-
chr16	88809468	88811934	APRT	-
chr7	77657659	77696265	APTR	-
chr9	32972605	33001641	APTX	-
chr7	30911799	30925516	AQP1	+
chr1	154321115	154325325	AQP10	+
chr11	77589634	77610356	AQP11	+
chr2	240691844	240698483	AQP12A	+
chr2	240676417	240682900	AQP12B	-
chr12	49950740	49958881	AQP2	+
chr9	33441153	33447633	AQP3	-
chr18	26852037	26865844	AQP4	-
chr18	26865307	26935946	AQP4-AS1	+
chr12	49961495	49965682	AQP5	+
chr12	49972836	49977139	AQP6	+
chr9	33384949	33402682	AQP7	-
chr9	63315242	63334520	AQP7P1	-
chr9	65877573	65912560	AQP7P3	+
chr16	25216963	25228932	AQP8	+
chr15	58138168	58185911	AQP9	+
chr15	34856350	34969794	AQR	-
chrX	67544031	67730619	AR	+
chrX	47561099	47571921	ARAF	+
chr11	72685068	72752389	ARAP1	-
chr4	36065997	36244357	ARAP2	-
chr5	141653400	141682233	ARAP3	-
chr8	142611043	142614271	ARC	-
chr11	118572386	118603033	ARCN1	+
chr4	74445097	74455009	AREG	+
chr14	74661251	74713104	AREL1	-
chr1	228082659	228099212	ARF1	+
chr12	48936208	48957469	ARF3	-
chr3	57571362	57597488	ARF4	-
chr3	57597788	57600916	ARF4-AS1	+
chr7	127588351	127591705	ARF5	+
chr14	49893017	49894261	ARF6	+
chr20	63272784	63289793	ARFGAP1	+
chr11	47164297	47177125	ARFGAP2	-
chr22	42796525	42857402	ARFGAP3	-
chr8	67197648	67343677	ARFGEF1	-
chr20	48921737	49036693	ARFGEF2	+
chr6	138161915	138344663	ARFGEF3	+
chr4	152779936	152911912	ARFIP1	+
chr11	6474682	6481479	ARFIP2	-
chr20	63698641	63708013	ARFRP1	-
chr6	131573203	131584332	ARG1	+
chr14	67619861	67651720	ARG2	+
chr3	121567930	121590622	ARGFX	+
chr17	32150356	32151571	ARGFXP2	-
chr13	106543313	106568166	ARGLU1	-
chr11	46677074	46700665	ARHGAP1	-
chr4	147732301	148072776	ARHGAP10	+
chr15	32615143	32639949	ARHGAP11A	+
chr15	30626675	30638810	ARHGAP11B	+
chr2	143129329	143768352	ARHGAP15	+
chr16	24919383	25015378	ARHGAP17	-
chr6	129577094	129710225	ARHGAP18	-
chr10	97222172	97292673	ARHGAP19	-
chr10	97153041	97292673	ARHGAP19-SLIT1	-
chr11	110577034	110713189	ARHGAP20	-
chr10	24583608	24723668	ARHGAP21	-
chr10	48446024	48656265	ARHGAP22	-
chr17	38428475	38512392	ARHGAP23	+
chr4	85475130	86002670	ARHGAP24	+
chr2	68734780	68826833	ARHGAP25	+
chr5	142770726	143229007	ARHGAP26	+
chr5	142859603	142868910	ARHGAP26-AS1	-
chr5	143192499	143194166	ARHGAP26-IT1	+
chr17	45393901	45432916	ARHGAP27	-
chr18	6834432	6915716	ARHGAP28	+
chr1	94168906	94237751	ARHGAP29	-
chr1	161046941	161069970	ARHGAP30	-
chr3	119294372	119419476	ARHGAP31	+
chr3	119314292	119322760	ARHGAP31-AS1	-
chr11	128965059	129192198	ARHGAP32	-
chr19	35775514	35788822	ARHGAP33	+
chr19	46918675	47005077	ARHGAP35	+
chrX	131058241	131089885	ARHGAP36	+
chr8	144529178	144685812	ARHGAP39	-
chrX	153907375	153926260	ARHGAP4	-
chr20	38601933	38650652	ARHGAP40	+
chr11	100687675	100990925	ARHGAP42	+
chr17	12789511	12991644	ARHGAP44	+
chr14	32077288	32159728	ARHGAP5	+
chr14	32075418	32076699	ARHGAP5-AS1	-
chrX	11137542	11665701	ARHGAP6	-
chr22	44752557	44862784	ARHGAP8	+
chr12	57472254	57488814	ARHGAP9	-
chr17	81867718	81871406	ARHGDIA	-
chr12	14942014	14961770	ARHGDIB	-
chr16	280605	283003	ARHGDIG	+
chr19	41883199	41907452	ARHGEF1	+
chr8	1823975	1958641	ARHGEF10	+
chr1	17539834	17697875	ARHGEF10L	+
chr1	156934839	157045370	ARHGEF11	-
chr11	120336908	120489936	ARHGEF12	+
chr17	8310237	8322516	ARHGEF15	+
chr1	3454582	3481113	ARHGEF16	+
chr11	73308617	73369380	ARHGEF17	+
chr19	7395112	7472485	ARHGEF18	+
chr1	16198103	16212609	ARHGEF19	-
chr1	155946838	155978545	ARHGEF2	-
chr12	57610179	57617245	ARHGEF25	+
chr3	154121002	154257827	ARHGEF26	+
chr3	154024400	154121210	ARHGEF26-AS1	-
chr5	73626157	73941993	ARHGEF28	+
chr3	56727417	57079308	ARHGEF3	-
chr3	56940039	56960854	ARHGEF3-AS1	+
chr2	38919362	38975449	ARHGEF33	+
chr7	144258995	144286003	ARHGEF34P	-
chr7	144186082	144195698	ARHGEF35	-
chr5	149581571	149634964	ARHGEF37	+
chr4	105552619	105680913	ARHGEF38	+
chr4	105561590	105570238	ARHGEF38-IT1	+
chr9	35659343	35665281	ARHGEF39	-
chr2	130916650	131047253	ARHGEF4	+
chr14	21070259	21090248	ARHGEF40	+
chr7	144355395	144380632	ARHGEF5	+
chrX	136665549	136781344	ARHGEF6	-
chr13	111114618	111305734	ARHGEF7	+
chr13	111144304	111148565	ARHGEF7-AS1	-
chr13	111113811	111115678	ARHGEF7-AS2	-
chrX	63634967	63785546	ARHGEF9	-
chrX	63670195	63671502	ARHGEF9-IT1	-
chr1	26696030	26782110	ARID1A	+
chr6	156777929	157210779	ARID1B	+
chr12	45729836	45908036	ARID2	+
chr19	926036	972816	ARID3A	+
chr15	74541176	74598131	ARID3B	+
chr9	34621457	34628014	ARID3C	-
chr14	58298503	58373733	ARID4A	+
chr1	235166894	235328219	ARID4B	-
chr2	96536718	96552638	ARID5A	+
chr10	61901253	62096948	ARID5B	+
chr15	72474325	72586555	ARIH1	+
chr3	48918819	48985541	ARIH2	+
chr3	48917787	48919149	ARIH2OS	-
chr12	101393119	101407820	ARL1	-
chr5	176365467	176373500	ARL10	+
chr13	49628298	49631035	ARL11	+
chrX	100969707	100990831	ARL13A	+
chr3	93980138	94055678	ARL13B	+
chr3	160677159	160677922	ARL14	+
chr11	30323098	30338223	ARL14EP	+
chr5	116051465	116059130	ARL14EPL	+
chr5	53884783	54310573	ARL15	-
chr17	81681193	81683924	ARL16	-
chr17	46508678	46579722	ARL17A	-
chr17	46299546	46361768	ARL17B	-
chr11	65014112	65022185	ARL2	+
chr11	65014112	65040572	ARL2-SNX15	+
chr16	57245125	57253633	ARL2BP	+
chr10	102673726	102714433	ARL3	-
chr7	12686826	12688854	ARL4A	+
chr2	234493040	234497053	ARL4C	-
chr17	43398984	43400335	ARL4D	+
chr2	151800965	151828495	ARL5A	-
chr10	18659383	18678011	ARL5B	+
chr17	39156893	39166161	ARL5C	-
chr3	97764520	97801242	ARL6	+
chr16	18791666	18801678	ARL6IP1	-
chr12	122980059	122982913	ARL6IP4	+
chr3	69084938	69106088	ARL6IP5	+
chr2	152717892	152761253	ARL6IP6	+
chr1	202133403	202144743	ARL8A	-
chr3	5122244	5180916	ARL8B	+
chr4	56505208	56523892	ARL9	+
chr8	65602455	65634217	ARMC1	-
chr7	103074880	103099763	ARMC10	+
chr6	35737031	35748913	ARMC12	+
chr6	108848415	108974472	ARMC2	+
chr6	108908139	108924103	ARMC2-AS1	-
chr10	22928023	23038523	ARMC3	+
chr10	27812163	27999050	ARMC4	-
chr16	31458272	31467167	ARMC5	+
chr19	19033577	19058178	ARMC6	+
chr17	75109951	75130265	ARMC7	+
chr3	138187247	138298389	ARMC8	+
chr2	231198545	231375879	ARMC9	+
chrX	101550530	101554289	ARMCX1	+
chrX	101655280	101659891	ARMCX2	-
chrX	101623129	101626116	ARMCX3	+
chrX	101418262	101535988	ARMCX4	+
chrX	102599167	102603815	ARMCX5	+
chrX	102599347	102717383	ARMCX5-GPRASP2	+
chrX	101615117	101618001	ARMCX6	-
chr10	122454662	122457352	ARMS2	+
chr6	151452257	151470101	ARMT1	+
chr1	150809704	150876768	ARNT	-
chr15	80404349	80597937	ARNT2	+
chr11	13277726	13387266	ARNTL	+
chr12	27332853	27425813	ARNTL2	+
chr12	27389788	27446634	ARNTL2-AS1	-
chr7	99325872	99366262	ARPC1A	+
chr7	99374674	99394801	ARPC1B	+
chr2	218217093	218254348	ARPC2	+
chr12	110434889	110450411	ARPC3	-
chr3	9792494	9807105	ARPC4	+
chr3	9792547	9836356	ARPC4-TTLL3	+
chr1	183626192	183635941	ARPC5	-
chr9	124862117	124877733	ARPC5L	+
chr15	89896531	89912990	ARPIN	-
chr15	52547044	52569446	ARPP19	-
chr3	35639173	35794496	ARPP21	+
chrX	70268334	70281840	ARR3	+
chr11	75260121	75351831	ARRB1	-
chr17	4710493	4721500	ARRB2	+
chr9	137605639	137615360	ARRDC1	+
chr9	137615331	137618895	ARRDC1-AS1	-
chr19	18001131	18014102	ARRDC2	+
chr5	91368723	91383332	ARRDC3	-
chr5	91380346	91420715	ARRDC3-AS1	+
chr15	97960702	97973838	ARRDC4	+
chr19	4890436	4902867	ARRDC5	-
chr22	50622753	50628173	ARSA	-
chr5	78777208	78985943	ARSB	-
chrX	2903969	2929375	ARSD	-
chrX	2934631	2968310	ARSE	-
chrX	3040233	3112729	ARSF	+
chr17	68259181	68420859	ARSG	+
chrX	3006612	3033385	ARSH	+
chr5	150296345	150302962	ARSI	-
chr4	113900283	113979722	ARSJ	-
chr5	95555120	95605102	ARSK	+
chr11	3645130	3664416	ART1	+
chr4	76011179	76112802	ART3	+
chr12	14829310	14843479	ART4	-
chr11	3638505	3642316	ART5	-
chr1	43933319	43937240	ARTN	+
chr1	230979076	231000733	ARV1	+
chr22	19969878	20016786	ARVCF	-
chrX	25003693	25015948	ARX	-
chr10	128057731	128062425	AS-PTPRE	-
chr10	102869452	102901899	AS3MT	+
chr8	18056298	18084998	ASAH1	-
chr10	50187239	50248610	ASAH2	-
chr10	50739687	50757188	ASAH2B	+
chr8	130052103	130443660	ASAP1	-
chr8	130295354	130296533	ASAP1-IT1	-
chr8	130082737	130084768	ASAP1-IT2	-
chr2	9206764	9405683	ASAP2	+
chr1	23428562	23484257	ASAP3	-
chr2	238426984	238452250	ASB1	+
chr7	151175697	151187832	ASB10	-
chrX	15281696	15315624	ASB11	-
chrX	64224191	64230631	ASB12	-
chr10	5638856	5666595	ASB13	-
chr3	57268350	57292682	ASB14	-
chr7	123601866	123637897	ASB15	+
chr17	44170705	44179083	ASB16	+
chr17	44175972	44186717	ASB16-AS1	-
chr1	75918872	75932431	ASB17	-
chr2	236194871	236264345	ASB18	-
chr14	93934152	93976730	ASB2	-
chr2	53669979	53787009	ASB3	-
chr7	95485900	95540231	ASB4	+
chr4	176213672	176269222	ASB5	-
chr9	129634603	129642169	ASB6	-
chr15	100602549	100651701	ASB7	+
chrX	15243986	15270467	ASB9	-
chr15	92795483	92797108	ASB9P1	+
chr10	72096031	72217134	ASCC1	-
chr22	29788607	29838304	ASCC2	-
chr6	100508193	100881372	ASCC3	-
chr12	102957673	102960516	ASCL1	+
chr11	2268497	2270332	ASCL2	-
chr11	8937571	8943033	ASCL3	-
chr12	107774384	107775734	ASCL4	+
chr1	201113952	201115372	ASCL5	-
chr6	118894076	118909171	ASF1A	+
chr19	14119508	14136628	ASF1B	-
chr17	7173430	7179564	ASGR1	-
chr17	7101321	7114811	ASGR2	-
chr1	155335260	155562533	ASH1L	-
chr1	155561980	155563944	ASH1L-AS1	+
chr8	38105492	38140080	ASH2L	+
chr12	50057636	50083622	ASIC1	+
chr17	33013086	34156806	ASIC2	-
chr7	151048291	151052756	ASIC3	+
chr2	219514169	219538772	ASIC4	+
chr4	155829728	155866273	ASIC5	-
chr20	34260364	34269342	ASIP	+
chr7	66075788	66093343	ASL	+
chrX	1595454	1643081	ASMT	+
chrX	1403138	1453762	ASMTL	-
chrX	1400530	1415421	ASMTL-AS1	+
chr19	12737491	12748323	ASNA1	+
chr7	97852116	97872542	ASNS	-
chr2	189661398	189670831	ASNSD1	+
chr17	3474109	3499406	ASPA	+
chr19	50511599	50514690	ASPDH	-
chr14	104085685	104112709	ASPG	+
chr8	61500555	61714640	ASPH	-
chr16	29900825	29906056	ASPHD1	+
chr22	26429313	26445012	ASPHD2	+
chr1	197084126	197146694	ASPM	-
chr9	92456204	92482562	ASPN	-
chr2	69960088	69961688	ASPRV1	-
chr17	81977549	82017406	ASPSCR1	+
chr11	62337301	62393415	ASRGL1	+
chr9	130444706	130501274	ASS1	+
chr3	131013872	131026854	ASTE1	-
chr2	96123849	96138436	ASTL	-
chr1	176857304	177164904	ASTN1	-
chr9	116425224	117415039	ASTN2	-
chr9	116504282	116562293	ASTN2-AS1	+
chr12	26905178	26938321	ASUN	-
chr20	32358343	32439319	ASXL1	+
chr2	25739383	25878443	ASXL2	-
chr18	33578576	33751195	ASXL3	+
chr7	117363221	117427523	ASZ1	-
chr10	87751511	87818231	ATAD1	-
chr8	123319849	123396465	ATAD2	-
chr2	23748663	23927114	ATAD2B	-
chr1	1512142	1534687	ATAD3A	+
chr1	1471754	1496204	ATAD3B	+
chr1	1449688	1470158	ATAD3C	+
chr17	30831969	30895869	ATAD5	+
chr6	30626841	30646823	ATAT1	+
chr19	3880619	3928082	ATCAY	+
chr10	121740420	121928801	ATE1	-
chr10	121928311	121951965	ATE1-AS1	+
chr12	50764005	50821160	ATF1	+
chr2	175072249	175168206	ATF2	-
chr1	212565333	212620777	ATF3	+
chr22	39520558	39522686	ATF4	+
chr19	49928701	49933936	ATF5	+
chr1	161766243	161964070	ATF6	+
chr6	32115267	32128240	ATF6B	-
chr12	53507855	53626415	ATF7	-
chr12	14365631	14502935	ATF7IP	+
chr16	10386054	10483638	ATF7IP2	+
chr5	81972024	82255394	ATG10	+
chr12	52069973	52077495	ATG101	+
chr5	115828195	115841851	ATG12	-
chr11	46617275	46676019	ATG13	+
chr14	55366390	55411858	ATG14	-
chr2	233251570	233295674	ATG16L1	+
chr11	72814405	72829635	ATG16L2	+
chr11	64894531	64917250	ATG2A	-
chr14	96281257	96363341	ATG2B	-
chr3	112532506	112561963	ATG3	-
chrX	108091666	108154671	ATG4A	+
chr2	241637611	241673857	ATG4B	+
chr1	62784105	62865270	ATG4C	+
chr19	10543893	10553423	ATG4D	+
chr6	106184475	106325820	ATG5	-
chr3	11272323	11557665	ATG7	+
chr2	219219379	219229688	ATG9A	-
chr7	151012208	151024499	ATG9B	-
chr11	289137	295688	ATHL1	+
chr2	215311955	215349773	ATIC	+
chr14	50533081	50633068	ATL1	+
chr2	38293956	38377290	ATL2	-
chr11	63624081	63671974	ATL3	-
chr11	108222831	108369099	ATM	+
chr16	81035852	81047346	ATMIN	+
chr12	6924462	6942321	ATN1	+
chr4	93828926	93829991	ATOH1	+
chr10	68230594	68231677	ATOH7	-
chr2	85753785	85791383	ATOH8	+
chr5	151742821	151758649	ATOX1	-
chr15	25678711	25863202	ATP10A	-
chr5	160563119	160852212	ATP10B	-
chr4	47485392	47593486	ATP10D	+
chr13	112690328	112887168	ATP11A	+
chr13	112745448	112754731	ATP11A-AS1	-
chr13	112647043	112684497	ATP11AUN	+
chr3	182793502	182921635	ATP11B	+
chrX	139726345	139832288	ATP11C	-
chr13	24680410	24711785	ATP12A	+
chr19	19645197	19663694	ATP13A1	-
chr1	16985957	17011972	ATP13A2	-
chr3	194402673	194468239	ATP13A3	-
chr3	193398966	193555122	ATP13A4	-
chr3	193553212	193555584	ATP13A4-AS1	+
chr3	193275041	193378725	ATP13A5	-
chr3	193307243	193314521	ATP13A5-AS1	+
chr1	116373172	116404774	ATP1A1	+
chr1	116392864	116418559	ATP1A1-AS1	-
chr1	160115729	160143591	ATP1A2	+
chr19	41966581	41994276	ATP1A3	-
chr1	160151561	160186977	ATP1A4	+
chr1	169106708	169132722	ATP1B1	+
chr17	7646626	7657771	ATP1B2	+
chr3	141876627	141926540	ATP1B3	+
chrX	120362084	120383249	ATP1B4	+
chr12	57941503	57957269	ATP23	+
chr16	28878487	28904509	ATP2A1	+
chr16	28878956	28879921	ATP2A1-AS1	-
chr12	110281226	110351093	ATP2A2	+
chr17	3923868	3964464	ATP2A3	-
chr12	89588048	89656067	ATP2B1	-
chr3	10324022	10505584	ATP2B2	-
chr3	10626014	10626807	ATP2B2-IT2	-
chrX	153536121	153582929	ATP2B3	+
chr1	203626786	203744081	ATP2B4	+
chr3	130850524	131016712	ATP2C1	+
chr16	84368522	84464187	ATP2C2	+
chr19	35550192	35563658	ATP4A	-
chr13	113648803	113658198	ATP4B	-
chr18	46084143	46104233	ATP5A1	-
chr12	56638174	56646068	ATP5B	-
chr10	7788103	7807801	ATP5C1	+
chr19	1241749	1244825	ATP5D	+
chr20	59028677	59032367	ATP5E	-
chr13	27945205	27945573	ATP5EP2	+
chr1	111449120	111461918	ATP5F1	+
chr17	48892785	48895871	ATP5G1	+
chr12	53665159	53676728	ATP5G2	-
chr2	175176257	175181762	ATP5G3	-
chr17	75038859	75046979	ATP5H	-
chr4	672435	674338	ATP5I	-
chr21	25724479	25735654	ATP5J	-
chr7	99458160	99466201	ATP5J2	-
chr7	99416738	99466201	ATP5J2-PTCD1	-
chr11	118401388	118409847	ATP5L	+
chr22	42639802	42640274	ATP5L2	-
chr21	33903452	33915854	ATP5O	-
chr14	50312328	50326242	ATP5S	+
chr19	41431317	41439938	ATP5SL	-
chrM	8526	9207	ATP6	+
chrX	154428631	154436517	ATP6AP1	+
chr5	82279461	82318646	ATP6AP1L	+
chrX	40580963	40606637	ATP6AP2	+
chr17	42458843	42522579	ATP6V0A1	+
chr12	123712317	123761755	ATP6V0A2	+
chr7	138706293	138798196	ATP6V0A4	-
chr1	43974647	43978300	ATP6V0B	+
chr16	2513725	2520223	ATP6V0C	+
chr6	42727575	42728194	ATP6V0CP3	+
chr16	67438013	67481186	ATP6V0D1	-
chr8	86098909	86154225	ATP6V0D2	+
chr5	172983759	173034897	ATP6V0E1	+
chr7	149872967	149880713	ATP6V0E2	+
chr7	149867693	149873862	ATP6V0E2-AS1	-
chr3	113747018	113812058	ATP6V1A	+
chr2	70935867	70965431	ATP6V1B1	+
chr2	70942012	70948611	ATP6V1B1-AS1	-
chr8	20197192	20221696	ATP6V1B2	+
chr8	103021019	103073057	ATP6V1C1	+
chr2	10721648	10785110	ATP6V1C2	+
chr14	67337863	67360003	ATP6V1D	-
chr22	17592135	17628822	ATP6V1E1	-
chr2	46511834	46542557	ATP6V1E2	-
chr7	128862802	128865849	ATP6V1F	+
chr9	114587713	114598872	ATP6V1G1	+
chr6	31544450	31546848	ATP6V1G2	-
chr6	31530218	31546848	ATP6V1G2-DDX39B	-
chr1	198523221	198540945	ATP6V1G3	-
chr8	53715542	53843311	ATP6V1H	-
chrX	77910655	78050395	ATP7A	+
chr13	51932668	52011494	ATP7B	-
chrM	8365	8572	ATP8	+
chr4	42408372	42657105	ATP8A1	-
chr13	25372010	26025851	ATP8A2	+
chr18	57646425	57803095	ATP8B1	-
chr1	154325559	154351304	ATP8B2	+
chr19	1782074	1812276	ATP8B3	-
chr15	49858237	50119222	ATP8B4	-
chr9	35406754	35483029	ATP8B5P	+
chr20	51596774	51768411	ATP9A	-
chr18	79069274	79378283	ATP9B	+
chr1	46635038	46668427	ATPAF1	-
chr17	18018019	18039166	ATPAF2	-
chr1	28236090	28238105	ATPIF1	+
chr3	142449234	142578826	ATR	-
chr2	27212030	27217178	ATRAID	+
chr3	48446709	48465655	ATRIP	+
chr20	3471017	3651122	ATRN	+
chr10	115093364	115948999	ATRNL1	+
chrX	77504877	77786269	ATRX	-
chr6	16299111	16761490	ATXN1	-
chr22	45671797	45845307	ATXN10	+
chr16	71845990	71851807	ATXN1L	+
chr12	111452213	111599673	ATXN2	-
chr16	28823047	28837237	ATXN2L	+
chr14	92058551	92106621	ATXN3	-
chrX	13318646	13319934	ATXN3L	-
chr3	63864556	64003462	ATXN7	+
chr7	105604773	105876585	ATXN7L1	-
chr1	109483938	109492804	ATXN7L2	+
chr17	44191804	44198161	ATXN7L3	-
chr12	74537770	74538403	ATXN7L3B	+
chr13	70107212	70139753	ATXN8OS	+
chr9	91213814	91361969	AUH	-
chr1	25831912	25859458	AUNIP	-
chr2	74526647	74529897	AUP1	-
chr20	56369388	56392337	AURKA	-
chr1	1373729	1375438	AURKAIP1	-
chr1	220266178	220267715	AURKAPS1	-
chr17	8204730	8210626	AURKB	-
chr19	57231008	57235548	AURKC	+
chr7	69598918	70793068	AUTS2	+
chr15	33866226	34039102	AVEN	-
chr12	57797375	57816069	AVIL	-
chr7	32495425	32588741	AVL9	+
chr20	3082555	3084724	AVP	-
chr10	97677423	97687258	AVPI1	-
chr12	63142758	63152810	AVPR1A	-
chr1	206109848	206117048	AVPR1B	-
chrX	153902530	153907166	AVPR2	+
chrX	70234654	70240661	AWAT1	+
chrX	70040541	70049938	AWAT2	-
chr1	179365719	179554735	AXDND1	+
chr16	287439	352676	AXIN1	-
chr17	65528562	65561622	AXIN2	-
chr19	41219198	41261767	AXL	+
chr7	99966726	99976112	AZGP1	-
chr7	99980761	99984237	AZGP1P1	+
chr3	28322352	28349127	AZI2	-
chr8	102826301	102864200	AZIN1	-
chr8	102864270	102977876	AZIN1-AS1	+
chr1	33081112	33120531	AZIN2	+
chr19	827825	832018	AZU1	+
chr15	44711486	44718159	B2M	+
chr3	161083882	161105372	B3GALNT1	-
chr1	235447189	235504481	B3GALNT2	-
chr2	167818671	167870017	B3GALT1	+
chr1	193178729	193186613	B3GALT2	-
chr6	33277139	33278553	B3GALT4	+
chr21	39612939	39662889	B3GALT5	+
chr21	39597146	39612822	B3GALT5-AS1	-
chr1	1232248	1233265	B3GALT6	+
chr11	134378503	134411918	B3GAT1	-
chr6	70861365	70957085	B3GAT2	-
chr11	62615295	62622175	B3GAT3	-
chr13	31199974	31332276	B3GLCT	+
chr2	62196126	62223411	B3GNT2	+
chr19	17795109	17813576	B3GNT3	+
chr12	122203680	122207537	B3GNT4	+
chr3	183253243	183270932	B3GNT5	+
chr11	77034340	77041973	B3GNT6	+
chr2	231395623	231401164	B3GNT7	+
chr19	41425358	41428730	B3GNT8	-
chr16	67148101	67150999	B3GNT9	-
chr17	82942148	83051810	B3GNTL1	-
chr12	57625894	57633239	B4GALNT1	-
chr17	49132459	49169989	B4GALNT2	+
chr12	460376	561892	B4GALNT3	+
chr11	369794	382117	B4GALNT4	+
chr9	33110640	33167358	B4GALT1	-
chr9	33166947	33179983	B4GALT1-AS1	+
chr1	43979201	43991171	B4GALT2	+
chr1	161171309	161177968	B4GALT3	-
chr3	119211741	119240905	B4GALT4	-
chr3	119226485	119235141	B4GALT4-AS1	+
chr20	49632944	49713884	B4GALT5	-
chr18	31622245	31684723	B4GALT6	-
chr5	177600117	177610347	B4GALT7	+
chr11	66345371	66347690	B4GAT1	-
chr17	19335371	19378193	B9D1	-
chr19	41354416	41364173	B9D2	-
chr8	103140692	103230305	BAALC	+
chr8	103156989	103172140	BAALC-AS1	-
chr8	103132962	103141342	BAALC-AS2	-
chr9	101360416	101385005	BAAT	-
chr19	17267375	17279353	BABAM1	+
chr21	41167800	41282534	BACE2	+
chr21	29298794	29361896	BACH1	+
chr21	29372500	29373980	BACH1-IT2	+
chr6	89926527	90296908	BACH2	-
chr11	64269827	64284704	BAD	-
chr9	33252470	33264761	BAG1	-
chr6	57172305	57185215	BAG2	+
chr10	119651369	119677819	BAG3	+
chr8	38176587	38213301	BAG4	+
chr14	103556543	103562814	BAG5	-
chr6	31639027	31652700	BAG6	-
chr21	10413531	10491615	BAGE2	+
chr17	81399720	81466332	BAHCC1	+
chr15	40439720	40468242	BAHD1	+
chr17	81035146	81117432	BAIAP2	+
chr17	81029132	81034719	BAIAP2-AS1	-
chr7	98291649	98401115	BAIAP2L1	-
chr22	38084888	38110669	BAIAP2L2	-
chr16	1333604	1349441	BAIAP3	+
chr6	33572545	33580293	BAK1	-
chr10	28677494	28682939	BAMBI	+
chr9	69296680	69307056	BANCR	-
chr11	66002078	66004146	BANF1	+
chr20	17693674	17735872	BANF2	+
chr4	101790606	102074812	BANK1	+
chr16	87951431	88077318	BANP	+
chr3	52401003	52410105	BAP1	-
chr2	214725645	214809711	BARD1	-
chr9	132582605	132590253	BARHL1	+
chr1	90712021	90717237	BARHL2	-
chr9	93951626	93955326	BARX1	-
chr11	129375985	129452279	BARX2	+
chr5	17216822	17275897	BASP1	+
chr13	22897029	22898181	BASP1P1	-
chr14	75522440	75546992	BATF	+
chr11	64987944	64997045	BATF2	-
chr1	212686416	212699985	BATF3	-
chr19	48954859	48961798	BAX	+
chr14	34752730	34875647	BAZ1A	-
chr7	73440397	73522285	BAZ1B	-
chr12	56595595	56636379	BAZ2A	-
chr2	159318978	159712435	BAZ2B	-
chr19	47220821	47232766	BBC3	-
chr10	110898729	110919366	BBIP1	-
chr14	74019355	74066092	BBOF1	+
chr11	27040961	27127807	BBOX1	+
chr11	27047185	27220113	BBOX1-AS1	-
chr11	66510647	66533613	BBS1	+
chr12	76344485	76348442	BBS10	-
chr4	122732701	122744022	BBS12	+
chr16	56484346	56520096	BBS2	-
chr15	72686178	72738476	BBS4	+
chr2	169479495	169506655	BBS5	+
chr4	121824328	121870497	BBS7	-
chr7	33129539	33606068	BBS9	+
chr3	107522935	107811329	BBX	+
chr19	44809058	44821421	BCAM	+
chr1	156641947	156659532	BCAN	+
chr7	107579976	107623317	BCAP29	+
chrX	153700491	153724746	BCAP31	-
chr16	75229029	75268053	BCAR1	-
chr1	93561740	93847150	BCAR3	-
chr16	11819829	11828832	BCAR4	-
chr20	53943537	54070765	BCAS1	-
chr1	114567556	114581644	BCAS2	-
chr17	60677810	61392838	BCAS3	+
chr20	50794893	50877177	BCAS4	+
chr12	24810023	24949459	BCAT1	-
chr19	48795061	48811063	BCAT2	-
chr10	125823534	125853695	BCCIP	+
chr12	49836042	49843129	BCDIN3D	-
chr12	49828542	49841154	BCDIN3D-AS1	+
chr3	165772903	165837465	BCHE	-
chr19	41397788	41425005	BCKDHA	+
chr6	80106609	80346270	BCKDHB	+
chr16	31108293	31112791	BCKDK	+
chr1	85265775	85276904	BCL10	-
chr2	60451166	60553498	BCL11A	-
chr18	63123345	63319380	BCL2	-
chr15	79960889	79971301	BCL2A1	-
chr20	31664451	31723999	BCL2L1	-
chr15	52109262	52112775	BCL2L10	-
chr2	111120913	111168445	BCL2L11	+
chr19	49665141	49673916	BCL2L12	+
chr22	17638583	17727531	BCL2L13	+
chr12	12070943	12099695	BCL2L14	+
chr1	113876813	113887547	BCL2L15	-
chr14	23306761	23311759	BCL2L2	+
chr14	23306761	23326185	BCL2L2-PABPN1	+
chr19	44748720	44760044	BCL3	+
chr3	187721376	187745725	BCL6	-
chr17	7023049	7029642	BCL6B	+
chr12	122021885	122062044	BCL7A	+
chr7	73536352	73557735	BCL7B	-
chr16	30834040	30894302	BCL7C	-
chr1	147541500	147626219	BCL9	+
chr11	118896139	118910904	BCL9L	-
chr6	136256862	136289851	BCLAF1	-
chr16	81238690	81291142	BCO1	+
chr11	112175484	112218929	BCO2	+
chrX	40051245	40177329	BCOR	-
chrX	130005187	130058083	BCORL1	+
chrY	19455430	19503153	BCORP1	-
chr22	23180364	23318037	BCR	+
chr22	21103015	21122286	BCRP2	+
chr22	24632914	24653360	BCRP3	+
chr2	218659655	218663443	BCS1L	+
chr2	47335314	47335514	BCYRN1	+
chr3	197509782	197573323	BDH1	-
chr4	103077624	103099867	BDH2	-
chr14	96256209	96264741	BDKRB1	+
chr14	96204797	96244329	BDKRB2	+
chr11	27654892	27722058	BDNF	-
chr11	27506851	27698171	BDNF-AS	+
chr5	71455614	71567822	BDP1	+
chr16	66427296	66495288	BEAN1	+
chr16	66469795	66476402	BEAN1-AS1	-
chr17	42810131	42824316	BECN1	-
chr1	241957766	241959062	BECN2	+
chr14	100537146	100569794	BEGAIN	-
chrX	18162930	18220904	BEND2	-
chr6	107065180	107114432	BEND3	-
chr10	79682974	79688897	BEND3P3	+
chr4	42110852	42152878	BEND4	-
chr1	48727522	48776969	BEND5	-
chr6	56954974	57027346	BEND6	+
chr10	13438483	13502976	BEND7	-
chr11	61949883	61964463	BEST1	+
chr19	12752592	12758458	BEST2	+
chr12	69643507	69699416	BEST3	-
chr1	44783584	44787754	BEST4	-
chr7	93962769	94004382	BET1	-
chr11	202923	207422	BET1L	-
chrX	103062652	103064240	BEX1	-
chrX	103309345	103311010	BEX2	-
chrX	103376322	103377824	BEX3	+
chrX	103215091	103216513	BEX4	+
chrX	102153706	102156014	BEX5	-
chr16	14632810	14669236	BFAR	+
chr20	17493904	17569220	BFSP1	-
chr3	133399994	133475212	BFSP2	+
chr3	133426401	133491146	BFSP2-AS1	-
chr1	156241961	156243332	BGLAP	+
chr11	5244553	5245546	BGLT3	-
chrX	153494888	153509554	BGN	+
chr7	98212253	98212876	BHLHA15	+
chr17	1270563	1271271	BHLHA9	+
chrX	102720713	102750636	BHLHB9	+
chr8	64580237	64581933	BHLHE22	+
chr20	63005978	63006774	BHLHE23	-
chr3	4979411	4985181	BHLHE40	+
chr3	4896808	4979961	BHLHE40-AS1	-
chr12	26120025	26125070	BHLHE41	-
chr19	45733250	45764539	BHMG1	+
chr5	79111780	79132290	BHMT	+
chr5	79069723	79090074	BHMT2	+
chr10	58513143	58831437	BICC1	+
chr12	32107250	32378207	BICD1	+
chr9	92711362	92764801	BICD2	-
chr12	119989843	120094495	BICDL1	+
chr16	3027866	3035541	BICDL2	-
chr22	17734139	17774665	BID	-
chr22	43110747	43129712	BIK	+
chr2	127048022	127107327	BIN1	-
chr12	51281037	51324680	BIN2	-
chr8	22620417	22669148	BIN3	-
chr8	22640370	22642209	BIN3-IT1	-
chr11	102347181	102378670	BIRC2	+
chr11	102317449	102339403	BIRC3	+
chr17	78214195	78225635	BIRC5	+
chr2	32357027	32618899	BIRC6	+
chr2	32557519	32574818	BIRC6-AS2	-
chr20	63235882	63240507	BIRC7	+
chr19	53289600	53290374	BIRC8	-
chr19	17405685	17415736	BISPR	+
chr13	102799048	102841538	BIVM	+
chr13	102807145	102876001	BIVM-ERCC5	+
chr1	205434885	205456086	BLACAT1	-
chr7	155356987	155367933	BLACE	-
chr20	37517416	37527931	BLCAP	-
chr11	122115353	122115922	BLID	-
chr8	11494011	11564599	BLK	+
chr15	90717326	90815462	BLM	+
chr17	30248194	30292166	BLMH	-
chr10	96191698	96271576	BLNK	-
chr12	55716033	55719707	BLOC1S1	+
chr12	55716033	55724742	BLOC1S1-RDH5	+
chr10	100273277	100286712	BLOC1S2	-
chr19	45178744	45179902	BLOC1S3	+
chr4	6716114	6716860	BLOC1S4	+
chr6	8013566	8064414	BLOC1S5	-
chr6	7881249	8064414	BLOC1S5-TXNDC5	-
chr15	45587122	45609716	BLOC1S6	+
chr7	43758672	43807342	BLVRA	+
chr19	40447783	40465818	BLVRB	-
chr1	169367878	169396544	BLZF1	+
chr15	40087889	40108884	BMF	-
chr10	22321209	22331485	BMI1	+
chr8	22165139	22212326	BMP1	+
chr2	68865480	68871517	BMP10	-
chrX	50910734	50916641	BMP15	+
chr20	6768097	6780280	BMP2	+
chr4	78776377	78912187	BMP2K	+
chr4	81030964	81057531	BMP3	+
chr14	53949735	53956862	BMP4	-
chr6	55755437	55875577	BMP5	-
chr6	7726777	7881728	BMP6	+
chr20	57168752	57266651	BMP7	-
chr20	57213695	57215866	BMP7-AS1	+
chr1	39491645	39529869	BMP8A	+
chr1	39758230	39788861	BMP8B	-
chr7	33904910	34155872	BMPER	+
chr10	86756638	86925188	BMPR1A	+
chr4	94757976	95158450	BMPR1B	+
chr4	94743667	94757533	BMPR1B-AS1	-
chr2	202376326	202567751	BMPR2	+
chr10	42782505	42834937	BMS1	+
chr14	19306689	19316914	BMS1P17	+
chr14	19083133	19093337	BMS1P18	-
chr22	22298097	22322968	BMS1P20	+
chr10	79904897	79931801	BMS1P21	+
chr22	15805697	15820884	BMS1P22	-
chr10	73699150	73730514	BMS1P4	-
chr10	46786732	46811989	BMS1P5	+
chr10	47535573	47553523	BMS1P6	-
chr7	112819146	112939877	BMT2	-
chrX	15500776	15556529	BMX	+
chr15	83255902	83284716	BNC1	-
chr9	16409502	16870788	BNC2	-
chr5	173144441	173164387	BNIP1	+
chr15	59659145	59689534	BNIP2	-
chr10	131967682	131982013	BNIP3	-
chr8	26383006	26413128	BNIP3L	+
chr1	151036552	151047600	BNIPL	+
chr3	113211464	113287463	BOC	+
chr5	173607144	173616663	BOD1	-
chr4	13568741	13627704	BOD1L1	-
chr18	57147061	57147828	BOD1L2	+
chr2	241558730	241574138	BOK	+
chr2	241544383	241559143	BOK-AS1	-
chr1	149899581	149900470	BOLA1	+
chr16	29453587	29454964	BOLA2	-
chr16	29442904	29454964	BOLA2-SMG1P6	-
chr16	30192929	30194306	BOLA2B	-
chr2	74135400	74147912	BOLA3	-
chr2	74147980	74149054	BOLA3-AS1	+
chr2	197726878	197786312	BOLL	-
chr8	144262045	144291438	BOP1	-
chr13	72727748	72756198	BORA	+
chr12	12357078	12466904	BORCS5	+
chr17	8188332	8190140	BORCS6	-
chr10	102854209	102864961	BORCS7	+
chr10	102854209	102901899	BORCS7-ASMT	+
chr19	19176903	19192591	BORCS8	-
chr19	19145566	19192591	BORCS8-MEF2B	-
chr3	139104184	139125167	BPESC1	+
chr7	134646778	134679816	BPGM	+
chr6	3118375	3153198	BPHL	+
chr20	38304149	38337503	BPI	+
chr20	33235995	33243309	BPIFA1	+
chr20	33161847	33181417	BPIFA2	+
chr20	33217309	33227806	BPIFA3	+
chr20	33193604	33210462	BPIFA4P	+
chr20	33283134	33309878	BPIFB1	+
chr20	33007577	33023709	BPIFB2	+
chr20	33055330	33073637	BPIFB3	+
chr20	33081511	33111751	BPIFB4	+
chr20	33031647	33044047	BPIFB6	+
chr22	32413846	32457386	BPIFC	-
chr1	220057481	220089853	BPNT1	-
chr17	67825663	67984378	BPTF	+
chrY	22984262	23005465	BPY2	+
chrY	24618003	24639207	BPY2B	+
chrY	25030900	25052104	BPY2C	-
chr7	140734011	140924764	BRAF	-
chr12	111642145	111685996	BRAP	-
chr7	2537809	2555758	BRAT1	-
chr17	43044294	43125451	BRCA1	-
chr13	32315479	32399672	BRCA2	+
chr5	44495143	44510282	BRCAT107	-
chr5	44744327	44808793	BRCAT54	-
chrX	155071419	155123074	BRCC3	+
chr22	49773277	49827548	BRD1	-
chr6	32968659	32981505	BRD2	+
chr9	134030304	134068019	BRD3	-
chr19	15237489	15280451	BRD4	-
chr16	50319017	50368934	BRD7	-
chr6	118501372	118503846	BRD7P3	+
chr5	138139769	138178669	BRD8	-
chr5	863734	892824	BRD9	-
chr1	91949370	92014428	BRDT	+
chrX	96337085	96337902	BRDTP1	-
chr2	27890614	28338901	BRE	+
chr2	27889455	27891114	BRE-AS1	-
chr8	143697114	143698413	BREA2	+
chr14	105209285	105315577	BRF1	-
chr8	37843879	37849913	BRF2	-
chr7	98281666	98292963	BRI3	+
chr12	124993647	125025803	BRI3BP	+
chr16	2209252	2211068	BRICD5	-
chr9	119166629	119369461	BRINP1	-
chr1	177171387	177282422	BRINP2	+
chr1	190097666	190477882	BRINP3	-
chr17	61679185	61863559	BRIP1	-
chr5	34915714	34925682	BRIX1	+
chr3	10115648	10127190	BRK1	+
chr11	66337332	66345111	BRMS1	-
chr14	35826390	35871963	BRMS1L	+
chr1	222712552	222735196	BROX	+
chr3	9731728	9748015	BRPF1	+
chr6	36196772	36232790	BRPF3	+
chrX	136487965	136492439	BRS3	+
chr19	55284165	55312562	BRSK1	+
chr11	1389898	1462689	BRSK2	+
chr21	39185477	39313786	BRWD1	-
chr21	39315706	39323218	BRWD1-AS1	+
chr21	39313906	39314915	BRWD1-IT2	+
chrX	80669487	80809734	BRWD3	-
chr11	62690261	62709619	BSCL2	-
chr1	32364632	32394461	BSDC1	-
chr19	571276	583493	BSG	+
chr3	49554488	49671549	BSN	+
chr3	49549305	49554366	BSN-AS2	-
chr1	54998943	55008792	BSND	+
chr19	47968045	47992170	BSPH1	-
chr9	113349531	113371233	BSPRY	+
chr4	15702949	15732173	BST1	+
chr19	17402938	17405648	BST2	-
chr11	122977648	122981671	BSX	-
chr10	91923978	92030325	BTAF1	+
chr15	83016422	83067354	BTBD1	-
chr11	13387995	13463297	BTBD10	-
chr12	107318419	107659642	BTBD11	+
chr10	122271295	122338180	BTBD16	+
chr17	74356415	74361819	BTBD17	-
chr11	57743513	57751781	BTBD18	-
chr1	44808481	44814129	BTBD19	+
chr19	1985447	2015703	BTBD2	-
chr20	11890722	11926595	BTBD3	+
chr14	105248541	105251093	BTBD6	+
chr14	93237549	93333092	BTBD7	-
chr1	92080304	92147840	BTBD8	+
chr6	38168450	38640148	BTBD9	-
chr4	74744758	74794686	BTC	-
chr3	15601351	15645822	BTD	+
chr5	73498424	73505623	BTF3	+
chr1	52056184	52090716	BTF3L4	+
chr13	76928450	76929090	BTF3P11	+
chr12	92140277	92145897	BTG1	-
chr1	203305535	203309602	BTG2	+
chr21	17593649	17612950	BTG3	-
chr11	111467529	111512354	BTG4	-
chrX	101349446	101390796	BTK	-
chr3	112463965	112499561	BTLA	-
chr6	26501266	26510425	BTN1A1	+
chr6	26457903	26476621	BTN2A1	+
chr6	26383095	26394874	BTN2A2	+
chr6	26421390	26430588	BTN2A3P	+
chr6	26402236	26415216	BTN3A1	+
chr6	26365158	26378320	BTN3A2	+
chr6	26440471	26453415	BTN3A3	+
chr1	228510358	228512288	BTNL10	-
chr6	32393338	32407130	BTNL2	-
chr5	180988844	181006727	BTNL3	+
chr5	180899076	180950906	BTNL8	+
chr5	181040224	181061523	BTNL9	+
chr10	101354032	101557321	BTRC	+
chr2	110637697	110678107	BUB1	-
chr15	40161008	40221136	BUB1B	+
chr15	40217427	40277487	BUB1B-PAK6	+
chr10	123154243	123165370	BUB3	+
chr11	116748169	116772998	BUD13	-
chr7	99408977	99419616	BUD31	+
chr6	105096821	105137174	BVES	-
chr6	105137686	105169945	BVES-AS1	+
chr6	41921226	41933046	BYSL	+
chr17	58325449	58353727	BZRAP1-AS1	+
chr2	200811545	200822243	BZW1	+
chr7	16646133	16706523	BZW2	+
chr10	44976260	44978882	C10orf10	-
chr10	71711700	71737824	C10orf105	-
chr10	61662960	61766333	C10orf107	+
chr10	75431645	76557375	C10orf11	+
chr10	15095384	15097319	C10orf111	-
chr10	21125762	21146559	C10orf113	-
chr10	96981283	96985131	C10orf12	+
chr10	122697708	122699822	C10orf120	-
chr10	28846407	28881898	C10orf126	+
chr10	49154723	49188400	C10orf128	-
chr10	95907964	95938658	C10orf131	+
chr10	44292749	44294649	C10orf142	+
chr10	100987535	100994401	C10orf2	+
chr10	44993931	45000910	C10orf25	-
chr10	69630246	69633599	C10orf35	+
chr10	49679637	49708910	C10orf53	+
chr10	71747555	71773580	C10orf54	-
chr10	73909968	73922777	C10orf55	-
chr10	97589692	97590566	C10orf62	+
chr10	23316590	23344843	C10orf67	-
chr10	49299141	49326850	C10orf71	+
chr10	49296282	49298893	C10orf71-AS1	-
chr10	101845598	102056175	C10orf76	-
chr10	116663695	116669970	C10orf82	-
chr10	122930902	122954403	C10orf88	-
chr10	126425001	126521441	C10orf90	-
chr10	132445209	132448321	C10orf91	+
chr10	102449836	102451543	C10orf95	-
chr10	84173797	84185294	C10orf99	+
chr11	111879223	111884074	C11orf1	+
chr11	8920075	8933006	C11orf16	-
chr11	2296276	2301913	C11orf21	-
chr11	68261334	68272001	C11orf24	-
chr11	57741249	57743554	C11orf31	+
chr11	4571422	4577820	C11orf40	-
chr11	6205567	6211135	C11orf42	+
chr11	130672955	130717352	C11orf44	+
chr11	128899564	128906231	C11orf45	-
chr11	46936688	47164381	C11orf49	+
chr11	111918876	111926871	C11orf52	+
chr11	111255981	111286406	C11orf53	+
chr11	93741593	93763102	C11orf54	+
chr11	112074243	112085150	C11orf57	+
chr11	16738600	16758354	C11orf58	+
chr11	122882527	122959722	C11orf63	+
chr11	108382999	108467531	C11orf65	-
chr11	65916809	65919060	C11orf68	-
chr11	102047437	102084560	C11orf70	+
chr11	114391447	114400550	C11orf71	-
chr11	67602879	67606706	C11orf72	-
chr11	86302210	86345943	C11orf73	+
chr11	36594492	36659291	C11orf74	+
chr11	66744735	66843516	C11orf80	+
chr11	63813373	63827718	C11orf84	+
chr11	66975282	66977008	C11orf86	+
chr11	109422119	109424224	C11orf87	+
chr11	111514784	111537031	C11orf88	+
chr11	33698107	33700740	C11orf91	-
chr11	45906533	45907282	C11orf94	-
chr11	63759891	63768641	C11orf95	-
chr11	43942555	43943270	C11orf96	+
chr11	94512528	94532123	C11orf97	+
chr11	62662816	62665216	C11orf98	-
chr12	53299685	53307181	C12orf10	+
chr12	88035490	88050160	C12orf29	+
chr12	4487729	4538508	C12orf4	-
chr12	39626166	39908300	C12orf40	+
chr12	103237590	103496010	C12orf42	-
chr12	121002421	121016502	C12orf43	-
chr12	104986319	104994727	C12orf45	+
chr12	116713319	116738070	C12orf49	-
chr12	87980038	88029399	C12orf50	-
chr12	48482502	48496514	C12orf54	+
chr12	64266982	64390565	C12orf56	-
chr12	6943437	6946003	C12orf57	+
chr12	14803571	14823670	C12orf60	+
chr12	123233296	123257959	C12orf65	+
chr12	64186311	64222296	C12orf66	-
chr12	27081056	27082522	C12orf71	-
chr12	103950201	103957215	C12orf73	-
chr12	92702842	92708549	C12orf74	+
chr12	105330635	105371518	C12orf75	+
chr12	110041176	110067695	C12orf76	-
chr12	24993423	24997439	C12orf77	-
chr12	52205580	52210855	C12orf80	-
chr14	75650889	75661195	C14orf1	-
chr14	57469299	57493863	C14orf105	-
chr14	23095473	23098078	C14orf119	+
chr14	96039323	96093971	C14orf132	+
chr14	93202891	93207114	C14orf142	-
chr14	91114012	91225396	C14orf159	+
chr14	51989509	52004702	C14orf166	+
chr14	73490933	73492940	C14orf169	+
chr14	98711612	98717766	C14orf177	+
chr14	77760829	77769675	C14orf178	+
chr14	104579683	104589847	C14orf180	+
chr14	103912287	103921566	C14orf2	-
chr14	44897303	44907257	C14orf28	+
chr14	58004055	58152239	C14orf37	-
chr14	60435955	60486046	C14orf39	-
chr14	104986278	104995518	C14orf79	+
chr14	105489854	105499248	C14orf80	+
chr14	22986900	23010201	C14orf93	-
chr15	92471676	92501117	C15orf32	+
chr15	89830598	89912990	C15orf38-AP3S2	-
chr15	75201879	75212169	C15orf39	+
chr15	82988962	83011641	C15orf40	-
chr15	36579602	36810260	C15orf41	+
chr15	45430528	45433449	C15orf48	+
chr15	40331451	40340967	C15orf52	-
chr15	38696597	38700038	C15orf53	+
chr15	39250668	39252684	C15orf54	+
chr15	40250663	40252909	C15orf56	-
chr15	40531340	40565057	C15orf57	-
chr15	73735430	73752370	C15orf59	-
chr15	73768085	73769802	C15orf59-AS1	+
chr15	67521183	67527303	C15orf61	+
chr15	40769960	40771020	C15orf62	+
chr15	55408524	55418712	C15orf65	+
chr16	634426	636366	C16orf13	-
chr16	15434467	15588259	C16orf45	+
chr16	81053496	81077267	C16orf46	-
chr16	73126637	73144447	C16orf47	-
chr16	22008134	22084654	C16orf52	+
chr16	29742462	29746019	C16orf54	-
chr16	31489474	31508419	C16orf58	-
chr16	2460113	2464963	C16orf59	+
chr16	19555414	19701163	C16orf62	+
chr16	67109892	67148544	C16orf70	+
chr16	4734287	4749396	C16orf71	+
chr16	9091679	9119698	C16orf72	+
chr16	85707516	85751083	C16orf74	-
chr16	49373807	49399431	C16orf78	+
chr16	27066897	27067457	C16orf82	+
chr16	67666813	67668758	C16orf86	+
chr16	46802046	46831162	C16orf87	-
chr16	5044121	5066145	C16orf89	-
chr16	3493483	3495421	C16orf90	-
chr16	1419743	1420800	C16orf91	-
chr16	30023333	30024702	C16orf92	+
chr16	87302797	87317420	C16orf95	-
chr16	4556489	4600317	C16orf96	+
chr16	52026351	52073935	C16orf97	-
chr17	6651738	6652267	C17orf100	+
chr17	34574122	34579369	C17orf102	-
chr17	43780434	43784686	C17orf105	+
chr17	4899652	4902932	C17orf107	+
chr17	52985519	52987652	C17orf112	+
chr17	58541586	58544372	C17orf47	-
chr17	7014736	7017524	C17orf49	+
chr17	35760896	35765079	C17orf50	+
chr17	21528309	21551678	C17orf51	-
chr17	44141901	44162476	C17orf53	+
chr17	67991098	67993649	C17orf58	-
chr17	82442585	82450831	C17orf62	-
chr17	60422503	60431426	C17orf64	+
chr17	56791912	56833895	C17orf67	-
chr17	7425615	7427568	C17orf74	+
chr17	32328440	32342209	C17orf75	-
chr17	74584678	74592775	C17orf77	+
chr17	37375985	37392708	C17orf78	+
chr17	73232232	73248959	C17orf80	+
chr17	61411750	61412728	C17orf82	+
chr17	81239310	81241298	C17orf89	+
chr17	38671702	38674495	C17orf96	-
chr17	410326	414666	C17orf97	+
chr17	38835087	38841389	C17orf98	-
chr17	78146352	78166283	C17orf99	+
chr18	35972624	35979287	C18orf21	+
chr18	46174021	46266992	C18orf25	+
chr18	49481177	49487274	C18orf32	-
chr18	54357916	54382035	C18orf54	+
chr18	12200778	12224711	C18orf61	+
chr18	74315874	74359187	C18orf63	+
chr18	76495520	76498088	C18orf65	+
chr18	23503469	23531807	C18orf8	+
chr19	29698885	29715789	C19orf12	-
chr19	57958436	57974534	C19orf18	-
chr19	1275520	1279244	C19orf24	+
chr19	1473200	1479229	C19orf25	-
chr19	38304160	38305006	C19orf33	+
chr19	2274631	2282182	C19orf35	-
chr19	10848429	10869684	C19orf38	+
chr19	12730639	12734715	C19orf43	-
chr19	16496310	16521369	C19orf44	+
chr19	7497558	7508450	C19orf45	+
chr19	40321059	40348527	C19orf47	-
chr19	50797692	50804853	C19orf48	-
chr19	10928747	10930241	C19orf52	+
chr19	13774442	13778773	C19orf53	+
chr19	40740855	40749923	C19orf54	-
chr19	13882354	13906096	C19orf57	-
chr19	18588684	18592337	C19orf60	+
chr19	10086118	10093252	C19orf66	+
chr19	14081631	14085795	C19orf67	-
chr19	48170691	48197620	C19orf68	+
chr19	5678413	5680896	C19orf70	-
chr19	3539156	3544030	C19orf71	+
chr19	49118396	49119022	C19orf73	-
chr19	50649444	50659310	C19orf81	+
chr19	51388288	51390574	C19orf84	-
chr2	68042199	68063027	C1D	-
chr7	7182614	7248651	C1GALT1	+
chrX	120625673	120630150	C1GALT1C1	-
chr2	43675152	43676322	C1GALT1C1L	-
chr1	244352634	244389088	C1orf100	+
chr1	244461370	244640360	C1orf101	+
chr1	172420687	172468829	C1orf105	+
chr1	200891498	200915736	C1orf106	+
chr1	37681569	37690595	C1orf109	-
chr1	162373724	162376854	C1orf111	-
chr1	169794729	169853088	C1orf112	+
chr1	220690285	220699157	C1orf115	+
chr1	207018520	207032756	C1orf116	-
chr1	37807800	37809454	C1orf122	+
chr1	53214098	53220639	C1orf123	-
chr1	10946472	10982037	C1orf127	-
chr1	231223762	231241187	C1orf131	-
chr1	207801517	207822703	C1orf132	-
chr1	116694111	116706603	C1orf137	+
chr1	221329927	221336296	C1orf140	-
chr1	67092175	67134971	C1orf141	-
chr1	228203505	228213664	C1orf145	-
chr1	92218015	92245810	C1orf146	+
chr1	12746185	12761169	C1orf158	+
chr1	1081817	1116356	C1orf159	-
chr1	111473868	111478512	C1orf162	+
chr1	11762192	11789585	C1orf167	+
chr1	56718803	56819696	C1orf168	-
chr1	3889132	3900293	C1orf174	-
chr1	51102233	51148082	C1orf185	+
chr1	206052722	206102459	C1orf186	+
chr1	154199084	154206365	C1orf189	-
chr1	109105950	109113857	C1orf194	-
chr1	15164195	15171624	C1orf195	-
chr1	230837118	230869589	C1orf198	-
chr1	159834473	159855347	C1orf204	-
chr1	184387015	184629021	C1orf21	+
chr1	43281882	43285617	C1orf210	-
chr1	35713875	35719189	C1orf216	-
chr1	178542795	178548889	C1orf220	+
chr1	162378905	162386818	C1orf226	+
chr1	44674721	44725591	C1orf228	+
chr1	247110159	247112224	C1orf229	-
chr1	1598007	1600015	C1orf233	-
chr1	23010833	23015850	C1orf234	-
chr1	186375757	186421371	C1orf27	+
chr1	228100726	228103462	C1orf35	-
chr1	154206700	154220797	C1orf43	-
chr1	42767244	42775742	C1orf50	+
chr1	85249952	85259672	C1orf52	-
chr1	197902551	197907367	C1orf53	+
chr1	150272283	150280924	C1orf54	+
chr1	151047782	151051420	C1orf56	+
chr1	156404251	156429548	C1orf61	-
chr1	16004235	16006695	C1orf64	+
chr1	152719521	152720429	C1orf68	+
chr1	209779207	209784730	C1orf74	-
chr1	59990393	60073770	C1orf87	-
chr1	34166882	34219131	C1orf94	+
chr1	22636624	22639682	C1QA	+
chr1	22653188	22661536	C1QB	+
chr17	5432778	5439151	C1QBP	-
chr1	22643624	22648110	C1QC	+
chr17	44959692	44968276	C1QL1	-
chr2	119156242	119158895	C1QL2	-
chr10	16513742	16522005	C1QL3	-
chr12	49332416	49337188	C1QL4	-
chr17	79022933	79049788	C1QTNF1	+
chr17	79019208	79027655	C1QTNF1-AS1	-
chr5	160347753	160370641	C1QTNF2	-
chr5	34017857	34043266	C1QTNF3	-
chr5	33986985	34124528	C1QTNF3-AMACR	-
chr11	47589663	47594409	C1QTNF4	-
chr11	119338933	119346673	C1QTNF5	-
chr22	37180165	37188290	C1QTNF6	-
chr4	15339935	15446167	C1QTNF7	+
chr16	1088225	1096244	C1QTNF8	-
chr13	24307165	24322531	C1QTNF9	+
chr13	23891098	23897502	C1QTNF9B	-
chr13	23888888	23892103	C1QTNF9B-AS1	+
chr12	7080208	7092447	C1R	-
chr12	7094549	7109278	C1RL	-
chr12	7108307	7121851	C1RL-AS1	+
chr12	7060675	7071032	C1S	+
chr6	31897784	31945674	C2	+
chr6	31934473	31941724	C2-AS1	-
chr20	2814986	2815830	C20orf141	+
chr20	33662285	33663915	C20orf144	+
chr20	62543069	62551561	C20orf166-AS1	-
chr20	35520740	35529652	C20orf173	-
chr20	3249301	3407662	C20orf194	-
chr20	63553019	63556617	C20orf195	+
chr20	5750386	5864407	C20orf196	+
chr20	60055924	60072953	C20orf197	+
chr20	1203453	1208274	C20orf202	+
chr20	32631624	32651981	C20orf203	-
chr20	36605733	36612557	C20orf24	+
chr20	3753498	3768388	C20orf27	-
chr20	18809350	18830203	C20orf78	-
chr20	58150926	58161130	C20orf85	+
chr20	270862	290778	C20orf96	-
chr21	34400111	34401072	C21orf140	-
chr21	44328943	44339402	C21orf2	-
chr21	44133611	44145723	C21orf33	+
chr21	46300429	46323857	C21orf58	-
chr21	32601673	32612608	C21orf59	-
chr21	32790672	32813743	C21orf62	-
chr21	32772099	32797707	C21orf62-AS1	+
chr21	17788966	17819386	C21orf91	-
chr21	17777403	17792509	C21orf91-OT1	-
chr22	23763020	23765863	C22orf15	+
chr22	37943049	37953669	C22orf23	-
chr22	31933520	31945362	C22orf24	-
chr22	19846137	19854848	C22orf29	-
chr22	29058671	29061919	C22orf31	-
chr22	49414523	49657542	C22orf34	-
chr22	19440885	19448232	C22orf39	-
chr22	32149531	32159256	C22orf42	-
chr22	41690542	41698136	C22orf46	+
chr21	41885109	41953890	C2CD2	-
chr11	119107349	119117124	C2CD2L	+
chr11	74012713	74171019	C2CD3	-
chr15	62066976	62068720	C2CD4A	+
chr15	62163537	62165283	C2CD4B	-
chr19	405442	409170	C2CD4C	-
chr1	151837862	151840557	C2CD4D	-
chr12	22448545	22544546	C2CD5	-
chr2	99141612	99151487	C2orf15	+
chr2	27576521	27582524	C2orf16	+
chr2	131722490	131767404	C2orf27A	+
chr2	131794960	131801661	C2orf27B	-
chr2	106065656	106078155	C2orf40	+
chr2	70149884	70191019	C2orf42	-
chr2	199955316	199964125	C2orf47	+
chr2	10141381	10211730	C2orf48	+
chr2	105337358	105348814	C2orf49	+
chr2	11133052	11146790	C2orf50	+
chr2	240886047	240896156	C2orf54	-
chr2	231592863	231594136	C2orf57	+
chr2	47086990	47155378	C2orf61	-
chr2	196804414	196810276	C2orf66	-
chr2	85605252	85612056	C2orf68	-
chr2	199911255	199928273	C2orf69	+
chr2	26562558	26579532	C2orf70	+
chr2	29061689	29074261	C2orf71	-
chr2	231037565	231049714	C2orf72	+
chr2	54330933	54361577	C2orf73	+
chr2	61145067	61164829	C2orf74	+
chr2	119302216	119366828	C2orf76	-
chr2	73784188	73817147	C2orf78	+
chr2	208165346	208190049	C2orf80	-
chr2	74414175	74421630	C2orf81	-
chr2	232870283	232876397	C2orf82	+
chr2	227610089	227633320	C2orf83	-
chr2	190137759	190200145	C2orf88	+
chr2	41935367	41953803	C2orf91	-
chr19	6677834	6720682	C3	-
chr12	8058322	8066359	C3AR1	-
chr3	62318972	62336213	C3orf14	+
chr3	50558024	50571027	C3orf18	-
chr3	14675098	14773036	C3orf20	+
chr3	126526998	126558965	C3orf22	-
chr3	119146149	119151455	C3orf30	+
chr3	155762611	155806287	C3orf33	-
chr3	37386268	37435497	C3orf35	+
chr3	133928144	133928803	C3orf36	-
chr3	88149742	88157965	C3orf38	+
chr3	63819364	63848636	C3orf49	+
chr3	112086334	112118226	C3orf52	+
chr3	127193130	127197411	C3orf56	+
chr3	143971797	143992368	C3orf58	+
chr3	49268596	49277075	C3orf62	-
chr3	58742009	59049989	C3orf67	-
chr3	58824470	59019093	C3orf67-AS1	+
chr3	185078049	185153014	C3orf70	-
chr3	153484494	153502697	C3orf79	+
chr3	160225635	160228213	C3orf80	+
chr3	49177635	49191858	C3orf84	-
chr19	10041355	10074138	C3P1	+
chr6	31982056	32002680	C4A	+
chr6	32014794	32035418	C4B	+
chr1	207104261	207144972	C4BPA	+
chr1	207088841	207099993	C4BPB	+
chr4	99511003	99542303	C4orf17	+
chr4	37453929	37593510	C4orf19	+
chr4	80335719	80963756	C4orf22	+
chr4	75556047	75565893	C4orf26	+
chr4	119296418	119304445	C4orf3	-
chr4	112145396	112189081	C4orf32	+
chr4	129093673	129112688	C4orf33	+
chr4	86876204	86892422	C4orf36	-
chr4	158893531	159035181	C4orf45	-
chr4	158666674	158672255	C4orf46	-
chr4	185429390	185449667	C4orf47	+
chr4	2041992	2043970	C4orf48	+
chr4	145680203	145732797	C4orf51	+
chr9	120952334	121075174	C5	-
chr19	47309846	47322070	C5AR1	+
chr19	47332146	47341810	C5AR2	+
chr5	133955506	133968715	C5orf15	-
chr5	23951347	24178265	C5orf17	+
chr5	31532265	31555058	C5orf22	+
chr5	134845679	134859735	C5orf24	+
chr5	103258701	103276537	C5orf30	+
chr5	43486700	43515171	C5orf34	-
chr5	2752130	2755397	C5orf38	+
chr5	37106227	37249428	C5orf42	-
chr5	179837265	179858840	C5orf45	-
chr5	147892707	147906538	C5orf46	-
chr5	173989158	174006140	C5orf47	+
chr5	7830377	7851490	C5orf49	-
chr5	41904343	41921636	C5orf51	+
chr5	157671552	157680154	C5orf52	+
chr5	132410772	132476044	C5orf56	+
chr5	170232916	170252569	C5orf58	+
chr5	179641543	179645046	C5orf60	-
chr5	127042557	127073492	C5orf63	-
chr5	61637780	61730997	C5orf64	+
chr5	135033279	135344680	C5orf66	+
chr5	135038830	135040047	C5orf66-AS1	-
chr5	135236233	135248177	C5orf66-AS2	-
chr5	56511393	56606232	C5orf67	-
chr5	41142145	41261438	C6	-
chr6	34246379	34249108	C6orf1	-
chr6	32292697	32371912	C6orf10	-
chr6	34587279	34696850	C6orf106	-
chr6	165279663	165309622	C6orf118	-
chr6	169702111	169703032	C6orf120	+
chr6	42101118	42142977	C6orf132	-
chr6	30647038	30653210	C6orf136	+
chr6	49550399	49551524	C6orf141	+
chr6	31111222	31112555	C6orf15	-
chr6	87344852	87365463	C6orf163	+
chr6	4079205	4130765	C6orf201	+
chr6	107028171	107051586	C6orf203	+
chr6	36315756	36336885	C6orf222	-
chr6	44000599	44003123	C6orf223	+
chr6	42890264	42890788	C6orf226	-
chr6	24797320	24798896	C6orf229	-
chr6	31723343	31726710	C6orf25	+
chr6	31658297	31659947	C6orf47	-
chr6	31834914	31839766	C6orf48	+
chr6	10671417	10694797	C6orf52	-
chr6	127577173	127591818	C6orf58	+
chr6	24704860	24719175	C6orf62	-
chr6	36871869	36928964	C6orf89	+
chr6	158869866	158910353	C6orf99	+
chr5	40909496	40982939	C7	+
chr7	156638365	156640654	C7orf13	-
chr7	42909272	42912090	C7orf25	-
chr7	6590020	6608726	C7orf26	+
chr7	25134696	25180198	C7orf31	-
chr7	148590564	148615860	C7orf33	+
chr7	142939505	142940870	C7orf34	+
chr7	100154419	100158721	C7orf43	-
chr7	135092308	135170826	C7orf49	-
chr7	996985	1138257	C7orf50	-
chr7	139340449	139346319	C7orf55	+
chr7	139341131	139423457	C7orf55-LUC7L2	+
chr7	48035510	48061297	C7orf57	+
chr7	100456614	100464271	C7orf61	-
chr7	88794105	88795717	C7orf62	-
chr7	47655243	47661648	C7orf65	+
chr7	108883974	108884587	C7orf66	-
chr7	47795290	47819847	C7orf69	+
chr7	26637870	26647270	C7orf71	+
chr7	50096085	50159256	C7orf72	+
chr7	135662472	135676412	C7orf73	+
chr7	96481625	96503523	C7orf76	-
chr7	124777291	124790810	C7orf77	-
chr1	56854769	56918221	C8A	+
chr1	56929209	56966140	C8B	-
chr9	136945245	136946974	C8G	+
chr8	49054335	49076083	C8orf22	+
chr8	143039208	143054303	C8orf31	+
chr8	145052437	145056030	C8orf33	+
chr8	68330721	68819023	C8orf34	+
chr8	68303467	68331491	C8orf34-AS1	-
chr8	95244912	95269234	C8orf37	-
chr8	95268835	95810143	C8orf37-AS1	+
chr8	40153467	40153850	C8orf4	+
chr8	66667551	66681149	C8orf44	+
chr8	66667551	66862022	C8orf44-SGK3	+
chr8	66493255	66518524	C8orf46	+
chr8	13566842	13567948	C8orf48	+
chr8	11761255	11763223	C8orf49	+
chr8	22599600	22604150	C8orf58	+
chr8	85214052	85220422	C8orf59	-
chr8	10672636	10700593	C8orf74	+
chr8	123219955	123241398	C8orf76	-
chr8	144526218	144529074	C8orf82	-
chr8	38510833	38528662	C8orf86	-
chr8	93134094	93166850	C8orf87	-
chr8	90958477	90985257	C8orf88	-
chr8	73241423	73259502	C8orf89	-
chr5	39284274	39364553	C9	-
chr9	129321015	129322509	C9orf106	+
chr9	128819650	128829821	C9orf114	-
chr9	135495179	135499915	C9orf116	-
chr9	93318198	93346414	C9orf129	-
chr9	35041094	35045991	C9orf131	+
chr9	69820804	69906235	C9orf135	+
chr9	69819404	69820739	C9orf135-AS1	-
chr9	137027463	137036782	C9orf139	+
chr9	136992417	136993976	C9orf142	+
chr9	110199560	110208133	C9orf152	-
chr9	86220264	86259657	C9orf153	-
chr9	128160259	128163928	C9orf16	+
chr9	136483494	136485057	C9orf163	+
chr9	87148643	87159726	C9orf170	+
chr9	136844414	136847345	C9orf172	+
chr9	137250218	137253497	C9orf173-AS1	-
chr9	34379018	34397851	C9orf24	-
chr9	94726668	95087218	C9orf3	+
chr9	74946582	74952886	C9orf40	-
chr9	74952964	74997382	C9orf41-AS1	+
chr9	113410643	113429684	C9orf43	+
chr9	88990862	88996142	C9orf47	+
chr9	129612224	129620776	C9orf50	-
chr9	72051380	72060605	C9orf57	-
chr9	135343248	135346562	C9orf62	+
chr9	83938310	83956986	C9orf64	-
chr9	213107	215396	C9orf66	-
chr9	136114580	136118885	C9orf69	-
chr9	27546545	27573866	C9orf72	-
chr9	129827284	129835293	C9orf78	-
chr9	111686518	111795008	C9orf84	-
chr9	71911506	71973457	C9orf85	+
chr9	114611425	114646423	C9orf91	+
chr9	16203934	16276313	C9orf92	-
chr8	85328228	85378154	CA1	-
chr17	51630312	52160017	CA10	-
chr19	48637941	48646312	CA11	-
chr15	63321377	63382110	CA12	-
chr8	85245486	85284073	CA13	+
chr1	150257742	150265078	CA14	+
chr8	85463901	85481492	CA2	+
chr8	85438826	85449040	CA3	+
chr8	85441805	85464915	CA3-AS1	-
chr17	60149940	60159546	CA4	+
chr16	87888018	87936506	CA5A	-
chrX	15738288	15787625	CA5B	+
chrX	15674915	15703351	CA5BP1	+
chr1	8945833	8975092	CA6	+
chr16	66844378	66854147	CA7	+
chr8	60185419	60281423	CA8	-
chr9	35673917	35681159	CA9	+
chr9	26840684	26892828	CAAP1	-
chr2	230712841	230821075	CAB39	+
chr13	49308649	49444126	CAB39L	-
chr22	24011314	24178628	CABIN1	+
chr18	23134563	23260470	CABLES1	+
chr20	62388629	62407283	CABLES2	-
chr12	120640618	120667324	CABP1	+
chr11	67518946	67523428	CABP2	-
chr11	67452414	67461774	CABP4	+
chr19	48029382	48044054	CABP5	-
chr22	29720354	29731833	CABP7	+
chr4	70334953	70337116	CABS1	+
chr18	24138955	24161600	CABYR	+
chr9	133459964	133470787	CACFD1	+
chr1	64470792	64693058	CACHD1	+
chr19	13206441	13506460	CACNA1A	-
chr9	137877788	138124624	CACNA1B	+
chr12	2053249	2697949	CACNA1C	+
chr12	2676000	2691157	CACNA1C-AS1	-
chr12	2668499	2672220	CACNA1C-AS2	-
chr12	2220536	2223481	CACNA1C-AS4	-
chr12	2048351	2049463	CACNA1C-IT2	+
chr12	2269775	2288745	CACNA1C-IT3	+
chr3	53495048	53812465	CACNA1D	+
chr1	181483549	181806784	CACNA1E	+
chrX	49205062	49233371	CACNA1F	-
chr17	50561067	50627474	CACNA1G	+
chr17	50556206	50562108	CACNA1G-AS1	-
chr16	1153240	1221772	CACNA1H	+
chr22	39570752	39689735	CACNA1I	+
chr1	201039511	201112566	CACNA1S	-
chr7	81946443	82443806	CACNA2D1	-
chr3	50362612	50504244	CACNA2D2	-
chr3	54122665	55074557	CACNA2D3	+
chr3	54874604	54901255	CACNA2D3-AS1	-
chr12	1791956	1918704	CACNA2D4	-
chr17	39173455	39197703	CACNB1	-
chr10	18140676	18541759	CACNB2	+
chr12	48814431	48828943	CACNB3	+
chr2	151832770	152099079	CACNB4	-
chr17	67044535	67056797	CACNG1	+
chr22	36560868	36702645	CACNG2	-
chr16	24255552	24362416	CACNG3	+
chr17	66964863	67033402	CACNG4	+
chr17	66877272	66885278	CACNG5	+
chr19	53991148	54012666	CACNG6	+
chr19	53912736	53943715	CACNG7	+
chr19	53963035	53990215	CACNG8	+
chr19	3610627	3626815	CACTIN	-
chr19	3607246	3613930	CACTIN-AS1	+
chr10	118680981	118755246	CACUL1	-
chr1	174999434	175012027	CACYBP	+
chr2	27217389	27243792	CAD	+
chr11	115173624	115504523	CADM1	-
chr3	84958981	86074429	CADM2	+
chr3	85799986	85828050	CADM2-AS2	-
chr1	159171586	159203142	CADM3	+
chr1	159195984	159202422	CADM3-AS1	-
chr19	43622369	43639839	CADM4	-
chr3	62398345	62875389	CADPS	-
chr7	122318423	122886759	CADPS2	-
chr6	7326653	7389709	CAGE1	-
chr6	163413064	163413950	CAHM	-
chr8	90058607	90082881	CALB1	-
chr16	71358712	71390438	CALB2	+
chr11	14966668	14972286	CALCA	-
chr11	15073599	15078631	CALCB	+
chr12	53711117	53727523	CALCOCO1	-
chr17	48830987	48865245	CALCOCO2	+
chr7	93424486	93574730	CALCR	-
chr2	187341962	187448294	CALCRL	-
chr7	134779412	134970729	CALD1	+
chr10	103453386	103458891	CALHM1	-
chr10	103446785	103452405	CALHM2	-
chr10	103472803	103479240	CALHM3	-
chr14	90396982	90408275	CALM1	+
chr2	47160081	47176936	CALM2	-
chr19	46601254	46610782	CALM3	+
chr10	5524888	5525532	CALML3	+
chr10	5514243	5526246	CALML3-AS1	-
chr15	68190704	68206110	CALML4	-
chr10	5498694	5499438	CALML5	-
chr1	1914826	1917294	CALML6	+
chr7	71779490	72412375	CALN1	-
chr19	12938599	12944490	CALR	+
chr19	16479056	16496192	CALR3	-
chr10	133325422	133336971	CALY	-
chr3	9757344	9769984	CAMK1	-
chr10	12349542	12835545	CAMK1D	+
chr1	209583699	209613939	CAMK1G	+
chr5	150219490	150289840	CAMK2A	-
chr7	44217149	44325631	CAMK2B	-
chr4	113451031	113761927	CAMK2D	-
chr10	73812500	73874591	CAMK2G	-
chr1	20482390	20486235	CAMK2N1	-
chr3	184259214	184261463	CAMK2N2	-
chr5	111223652	111494886	CAMK4	+
chr17	3860314	3893043	CAMKK1	-
chr12	121237691	121298308	CAMKK2	-
chr2	44361903	44772592	CAMKMT	+
chr3	49857980	49870222	CAMKV	-
chr5	134738479	134752160	CAMLG	+
chr3	48223346	48225491	CAMP	+
chr9	135808486	135907159	CAMSAP1	-
chr1	200739557	200860707	CAMSAP2	+
chr19	7595901	7618310	CAMSAP3	+
chr1	6785323	7769706	CAMTA1	+
chr17	4967991	4987665	CAMTA2	-
chr12	67269280	67314692	CAND1	+
chr11	10308312	10430673	CAND1.11	+
chr3	12796671	12834814	CAND2	+
chr17	78991715	79009817	CANT1	-
chr5	179698928	179731641	CANX	+
chr1	40040582	40072649	CAP1	+
chr6	17393504	17557792	CAP2	+
chr2	85394747	85414074	CAPG	-
chr11	65181214	65212006	CAPN1	+
chr2	240586715	240599109	CAPN10	+
chr2	240582749	240586316	CAPN10-AS1	-
chr6	44158810	44184402	CAPN11	+
chr19	38730191	38744474	CAPN12	-
chr2	30722770	30807445	CAPN13	-
chr2	31173055	31233957	CAPN14	-
chr16	527855	554636	CAPN15	+
chr1	223701592	223776018	CAPN2	+
chr15	42359499	42412317	CAPN3	+
chr11	77066944	77126155	CAPN5	+
chrX	111245098	111270546	CAPN6	-
chr3	15206225	15252916	CAPN7	+
chr1	223541608	223665734	CAPN8	-
chr1	230747383	230801772	CAPN9	+
chr19	36139925	36150353	CAPNS1	+
chr16	55566671	55567500	CAPNS2	+
chr11	34051682	34102610	CAPRIN1	+
chr12	30709551	30754950	CAPRIN2	-
chr19	5913643	5916211	CAPS	+
chr12	75275978	75390922	CAPS2	-
chr5	35904294	35938779	CAPSL	-
chr1	112619452	112671619	CAPZA1	+
chr7	116862508	116919259	CAPZA2	+
chr12	18738110	18739165	CAPZA3	+
chr1	19338772	19485641	CAPZB	-
chr22	37490361	37519203	CARD10	-
chr7	2906074	3043945	CARD11	-
chr17	80169991	80209331	CARD14	+
chr11	105041325	105045324	CARD16	-
chr11	105092468	105101431	CARD17	-
chr11	105137720	105139734	CARD18	-
chr9	93096122	93113295	CARD19	+
chr5	40841307	40855354	CARD6	+
chr19	48208085	48255946	CARD8	-
chr19	48255674	48258194	CARD8-AS1	+
chr9	136363955	136373681	CARD9	-
chr2	202912217	202983990	CARF	+
chr16	8852941	8869012	CARHSP1	-
chr19	10871576	10922772	CARM1	+
chr16	67645126	67657569	CARMIL2	+
chr14	24051996	24069728	CARMIL3	+
chr5	149406844	149432836	CARMN	+
chr9	74980793	75028430	CARNMT1	-
chr11	67415677	67425607	CARNS1	+
chr11	3000921	3057451	CARS	-
chr13	110641409	110706180	CARS2	-
chr5	71719162	71721048	CARTPT	+
chr12	25108288	25195162	CASC1	-
chr10	21494491	21497284	CASC10	-
chr8	127700607	127733967	CASC11	-
chr6	21666443	22194400	CASC15	+
chr16	52552086	52606975	CASC16	-
chr17	71097773	71202179	CASC17	-
chr12	105704202	105744063	CASC18	+
chr8	127187784	127197627	CASC19	-
chr10	118046820	118210153	CASC2	+
chr20	6426731	6528459	CASC20	+
chr8	127244636	127392631	CASC21	+
chr16	52258563	52280299	CASC22	+
chr11	8011277	8016509	CASC23	-
chr17	40140253	40172178	CASC3	+
chr15	44288710	44415761	CASC4	+
chr15	40594248	40662683	CASC5	+
chr6	91629039	91690428	CASC6	-
chr8	127289675	127482139	CASC8	-
chr8	75223116	75278889	CASC9	-
chr7	94509857	94557019	CASD1	+
chrX	41514933	41923034	CASK	-
chr16	2177182	2196464	CASKIN1	-
chr17	75500259	75515583	CASKIN2	-
chr11	105025507	105035157	CASP1	-
chr2	201182880	201229406	CASP10	+
chr11	104885717	104898670	CASP12	-
chr19	15049479	15058293	CASP14	+
chr16	3144290	3149946	CASP16P	+
chr11	105062601	105071530	CASP1P2	-
chr7	143288214	143307696	CASP2	+
chr4	184627695	184649475	CASP3	-
chr11	104942866	104968598	CASP4	-
chr11	104994239	105023168	CASP5	-
chr4	109688628	109703473	CASP6	-
chr10	113679161	113730909	CASP7	+
chr2	201233442	201287711	CASP8	+
chr6	89829899	89874436	CASP8AP2	+
chr1	15491400	15524790	CASP9	-
chr1	160190494	160201886	CASQ1	+
chr1	115700002	115768805	CASQ2	-
chr3	122183682	122286497	CASR	+
chr20	56412111	56459340	CASS4	+
chr5	96662036	96773412	CAST	+
chr1	10636603	10796676	CASZ1	-
chr11	34438924	34472060	CAT	+
chr2	218356855	218368094	CATIP	+
chr2	218366664	218367902	CATIP-AS1	-
chr2	218326240	218357966	CATIP-AS2	-
chr11	66016751	66026517	CATSPER1	-
chr15	43630561	43648845	CATSPER2	-
chr15	43735933	43746298	CATSPER2P1	-
chr5	134967905	135011707	CATSPER3	+
chr1	26190627	26202542	CATSPER4	+
chr14	91580773	91732086	CATSPERB	-
chr19	5720676	5778731	CATSPERD	+
chr19	38335802	38370949	CATSPERG	+
chr7	116524784	116561185	CAV1	+
chr7	116499600	116508541	CAV2	+
chr3	8733799	8746765	CAV3	+
chr19	1229947	1237991	CBARP	-
chr20	33490121	33650031	CBFA2T2	+
chr16	88874854	88977096	CBFA2T3	-
chr16	67029146	67101058	CBFB	+
chr11	119206275	119308149	CBL	+
chr3	105655460	105869422	CBLB	-
chr19	44777868	44800646	CBLC	+
chr7	107743696	107761667	CBLL1	+
chr16	49277916	49281831	CBLN1	-
chr18	72536679	72544488	CBLN2	-
chr14	24426531	24429525	CBLN3	-
chr20	55997356	56005472	CBLN4	-
chr21	36069923	36073177	CBR1	+
chr21	36134964	36146562	CBR3	+
chr21	36131766	36156308	CBR3-AS1	-
chr4	168987589	169010317	CBR4	-
chr21	43053190	43076861	CBS	-
chr21	6444868	6468070	CBSL	-
chr9	121037	179075	CBWD1	-
chr2	113437690	113496204	CBWD2	+
chr9	68241944	68300035	CBWD3	+
chr9	65675833	65734041	CBWD5	+
chr9	41131308	41189364	CBWD6	-
chr17	48070051	48101521	CBX1	-
chr17	79778177	79787650	CBX2	+
chr7	26201210	26213607	CBX3	+
chr18	2652169	2655395	CBX3P2	-
chr17	79833155	79839414	CBX4	-
chr12	54230945	54280131	CBX5	-
chr22	38861426	38872334	CBX6	-
chr22	39130771	39152533	CBX7	-
chr17	79794376	79797116	CBX8	-
chr22	38656652	38673850	CBY1	+
chr5	179678557	179680974	CBY3	-
chr19	13906142	13930880	CC2D1A	+
chr1	52350592	52366205	CC2D1B	-
chr4	15469864	15601557	CC2D2A	+
chr10	96000090	96032684	CC2D2B	+
chr10	68721143	68792377	CCAR1	+
chr8	22604631	22620471	CCAR2	+
chr8	127207381	127219268	CCAT1	-
chr8	127400398	127402150	CCAT2	+
chr18	59430938	59697412	CCBE1	-
chr16	57512177	57536565	CCDC102A	-
chr18	68715253	69055189	CCDC102B	+
chr17	44899711	44903679	CCDC103	+
chr19	15010726	15023271	CCDC105	+
chr19	55647587	55653161	CCDC106	+
chr9	35658289	35661503	CCDC107	+
chr4	109560198	109687716	CCDC109B	+
chr4	185445181	185471759	CCDC110	-
chr5	115267187	115296761	CCDC112	-
chr16	58249935	58283836	CCDC113	+
chr19	48296451	48320075	CCDC114	-
chr2	130337932	130342681	CCDC115	-
chr22	21632796	21637327	CCDC116	+
chr22	28772673	28789301	CCDC117	+
chr3	46921729	46982010	CCDC12	-
chrX	49053431	49069858	CCDC120	+
chr2	27625638	27629031	CCDC121	-
chr13	43836351	43879690	CCDC122	-
chr19	17933014	17943985	CCDC124	+
chr5	69280691	69332793	CCDC125	-
chr7	23597378	23644708	CCDC126	+
chr5	204759	218182	CCDC127	-
chr7	31514070	31658720	CCDC129	+
chr3	42708381	42773253	CCDC13	-
chr3	42732574	42745158	CCDC13-AS1	+
chr19	13731759	13763298	CCDC130	+
chr22	41800621	41826299	CCDC134	+
chr7	128791409	128822133	CCDC136	+
chr17	81666730	81673907	CCDC137	+
chr2	108786749	108876591	CCDC138	+
chr3	123913421	123961408	CCDC14	-
chr2	222298146	222304391	CCDC140	+
chr2	178829756	179050059	CCDC141	-
chr2	74472831	74483230	CCDC142	-
chr17	16690324	16774999	CCDC144A	+
chr17	18537799	18625617	CCDC144B	-
chr17	20321173	20402191	CCDC144CP	+
chr17	20863394	20896140	CCDC144NL	-
chr17	20868432	20905230	CCDC144NL-AS1	+
chr7	77122616	77295204	CCDC146	+
chr2	158171356	158456753	CCDC148	-
chr2	158166649	158236169	CCDC148-AS1	+
chr4	24806116	24980204	CCDC149	-
chr11	124954120	125041489	CCDC15	+
chr2	196639631	196732806	CCDC150	+
chr19	11420604	11435782	CCDC151	-
chr5	42756817	42802437	CCDC152	+
chr11	119190253	119195874	CCDC153	-
chr16	1434387	1444489	CCDC154	-
chr19	49388217	49417999	CCDC155	+
chr22	30356634	30378655	CCDC157	+
chr4	76313038	76407305	CCDC158	-
chr19	11346504	11354944	CCDC159	+
chrX	134237046	134245775	CCDC160	+
chr6	109294302	109308220	CCDC162P	+
chr1	45493925	45500079	CCDC163P	-
chr8	143706693	143708109	CCDC166	-
chr6	37482919	37499924	CCDC167	-
chr13	102729366	102759072	CCDC168	-
chr13	36227041	36297855	CCDC169	-
chr13	36168207	36297855	CCDC169-SOHLH2	-
chr1	45620043	45624059	CCDC17	-
chr6	151494039	151621193	CCDC170	+
chr9	15553098	15971899	CCDC171	+
chr10	116324427	116380029	CCDC172	+
chr2	169645424	169694421	CCDC173	-
chr3	14651745	14672659	CCDC174	+
chr14	59505066	59576831	CCDC175	-
chr14	69569813	69574883	CCDC177	-
chr18	32937401	33440721	CCDC178	-
chr11	22846921	22860426	CCDC179	-
chr1	93180715	93278730	CCDC18	+
chr1	93310108	93345811	CCDC18-AS1	-
chr9	97307627	97377295	CCDC180	+
chr1	169394869	169460669	CCDC181	-
chr17	57744480	57745272	CCDC182	-
chr9	136796337	136807741	CCDC183	+
chr9	136803926	136808848	CCDC183-AS1	-
chr12	48183582	48184704	CCDC184	+
chr1	223393372	223395344	CCDC185	+
chr10	114120861	114174220	CCDC186	-
chr9	136280941	136306901	CCDC187	-
chr22	20148585	20149908	CCDC188	-
chr16	30757422	30762244	CCDC189	-
chr1	162854296	162868815	CCDC190	-
chr3	113964136	114056613	CCDC191	-
chr5	127703388	127941517	CCDC192	+
chrX	49235466	49250526	CCDC22	+
chr1	43991607	43996528	CCDC24	+
chr8	27733315	27772653	CCDC25	-
chr8	129351693	129680239	CCDC26	-
chr1	3752400	3771645	CCDC27	+
chr6	138773519	138793319	CCDC28A	+
chr1	32200385	32205390	CCDC28B	+
chr10	12896624	13099773	CCDC3	-
chr1	42534888	42654664	CCDC30	+
chr15	74236288	74336141	CCDC33	+
chr11	27338513	27363248	CCDC34	-
chr3	49198427	49258104	CCDC36	+
chr3	126393031	126394798	CCDC37-AS1	-
chr12	95867047	95942650	CCDC38	-
chr3	180614007	180679495	CCDC39	-
chr17	80036631	80100613	CCDC40	+
chr17	8729927	8744836	CCDC42	-
chr17	44677436	44689797	CCDC43	-
chr17	63745249	63773728	CCDC47	-
chr3	191329084	191398670	CCDC50	+
chr3	48432169	48440119	CCDC51	-
chr12	102012839	102062124	CCDC53	-
chr3	107377340	107378571	CCDC54	+
chr17	82101469	82212829	CCDC57	-
chr3	122359590	122383231	CCDC58	-
chr12	82352303	82358805	CCDC59	-
chr10	59788746	59906656	CCDC6	-
chr12	119334711	119541047	CCDC60	+
chr19	45995460	46018616	CCDC61	+
chr12	122774508	122827380	CCDC62	+
chr12	110846959	110907535	CCDC63	+
chr12	48904109	48921576	CCDC65	+
chr3	56557155	56621836	CCDC66	+
chr11	93330716	93438470	CCDC67	+
chr18	54901508	54959508	CCDC68	-
chr5	151181051	151224093	CCDC69	-
chr10	32446081	32882864	CCDC7	+
chr13	51861980	51866077	CCDC70	+
chr3	49162534	49166352	CCDC71	-
chr7	106656764	106660896	CCDC71L	-
chr11	32602079	32794658	CCDC73	-
chr2	131527833	131533666	CCDC74A	+
chr2	130139282	130145134	CCDC74B	-
chr12	389349	442642	CCDC77	+
chr16	722581	726473	CCDC78	-
chr19	46410328	46412810	CCDC8	-
chr3	112604385	112641143	CCDC80	-
chr11	86374735	86423109	CCDC81	+
chr11	96352764	96389919	CCDC82	-
chr11	85855100	85920021	CCDC83	+
chr11	118998132	119015793	CCDC84	+
chr2	56184122	56386174	CCDC85A	+
chr11	65890403	65891389	CCDC85B	+
chr14	99511265	99604390	CCDC85C	-
chr11	60841955	60851088	CCDC86	+
chr11	66590168	66593015	CCDC87	-
chr2	55287841	55419921	CCDC88A	-
chr11	64340217	64357534	CCDC88B	+
chr14	91271322	91417844	CCDC88C	-
chr11	85683843	85686130	CCDC89	-
chr19	47256473	47271953	CCDC9	+
chr11	83259092	83286407	CCDC90B	-
chr12	28257199	28550166	CCDC91	+
chr12	123936408	123972985	CCDC92	-
chr2	117915477	118014163	CCDC93	-
chr19	4247113	4269088	CCDC94	+
chr4	7040848	7042938	CCDC96	-
chr19	41310188	41324883	CCDC97	+
chr10	59173962	59176464	CCEPR	-
chr12	90952214	90955147	CCER1	-
chr19	38908979	38912158	CCER2	-
chr6	31142438	31158238	CCHCR1	-
chr9	36169391	36171266	CCIN	+
chr3	42257823	42266195	CCK	-
chr4	26481395	26490420	CCKAR	-
chr11	6259673	6272127	CCKBR	+
chr17	34360327	34363233	CCL1	-
chr17	34285667	34288180	CCL11	+
chr17	34356451	34358610	CCL13	+
chr17	35983655	35986728	CCL14	-
chr17	35997581	36002038	CCL15	-
chr17	35983655	36002038	CCL15-CCL14	-
chr17	35976492	35981496	CCL16	-
chr16	57404766	57416062	CCL17	+
chr17	36064271	36071481	CCL18	+
chr9	34689569	34691277	CCL19	-
chr17	34255276	34257203	CCL2	+
chr2	227813841	227817564	CCL20	+
chr9	34709004	34710167	CCL21	-
chr16	57358782	57366190	CCL22	+
chr17	36013055	36017968	CCL23	-
chr7	75811795	75813715	CCL24	-
chr19	8052761	8062663	CCL25	+
chr7	75769523	75789746	CCL26	-
chr9	34661882	34662692	CCL27	-
chr5	43376644	43412391	CCL28	-
chr17	36088255	36090160	CCL3	-
chr17	36194868	36196748	CCL3L3	-
chr17	36103826	36105621	CCL4	+
chr17	36211062	36212878	CCL4L2	+
chr17	35871490	35880373	CCL5	-
chr17	34270215	34272242	CCL7	+
chr17	34319046	34321402	CCL8	+
chr7	44999745	45076470	CCM2	+
chr20	32010441	32032181	CCM2L	+
chr13	36431829	36442882	CCNA1	+
chr4	121816443	121823933	CCNA2	-
chr5	69167009	69178245	CCNB1	+
chr14	20311367	20333312	CCNB1IP1	-
chr15	59105084	59125045	CCNB2	+
chrX	50284539	50351914	CCNB3	+
chr6	99542386	99568814	CCNC	-
chr11	69641104	69654474	CCND1	+
chr12	4273735	4305356	CCND2	+
chr12	4248766	4276184	CCND2-AS1	-
chr6	41934932	42048894	CCND3	-
chr15	43185267	43197177	CCNDBP1	+
chr19	29811993	29824317	CCNE1	+
chr8	94880223	94895254	CCNE2	-
chr16	2429390	2458858	CCNF	+
chr5	163437570	163445016	CCNG1	+
chr4	77157203	77170060	CCNG2	+
chr5	87394261	87413033	CCNH	-
chr4	77048011	77075972	CCNI	-
chr5	132747444	132754403	CCNI2	+
chr10	96043401	96060870	CCNJ	+
chr5	160251651	160339592	CCNJL	-
chr14	99481401	99511515	CCNK	+
chr3	157146501	157160760	CCNL1	-
chr1	1385710	1399338	CCNL2	-
chr5	55231151	55233717	CCNO	-
chr12	48688457	48716998	CCNT1	-
chr2	134918821	134959345	CCNT2	+
chr2	134866632	134918606	CCNT2-AS1	-
chr10	35246980	35572670	CCNY	+
chr2	207711539	207756174	CCNYL1	+
chr10	42408173	42472240	CCNYL2	-
chr16	19523856	19553408	CCP110	+
chr15	55355222	55408510	CCPG1	-
chr3	46201708	46208341	CCR1	-
chr17	42679401	42681827	CCR10	-
chr3	46353743	46360922	CCR2	+
chr3	46242380	46266223	CCR3	+
chr3	32951573	32954502	CCR4	+
chr3	46370141	46373958	CCR5	+
chr6	167111806	167139141	CCR6	+
chr17	40553768	40565484	CCR7	-
chr3	39329705	39333396	CCR8	+
chr3	45886503	45901895	CCR9	+
chr3	46407229	46409111	CCRL2	+
chr11	66593218	66606019	CCS	+
chr1	229321004	229342941	CCSAP	-
chr4	90127532	91602219	CCSER1	+
chr10	84328588	84518521	CCSER2	+
chr12	69585427	69601577	CCT2	+
chr1	156308960	156338415	CCT3	-
chr2	61868126	61888671	CCT4	-
chr5	10249920	10266412	CCT5	+
chr7	56051684	56063989	CCT6A	+
chr17	34927858	34961509	CCT6B	-
chr7	65751104	65763675	CCT6P1	+
chr7	65038353	65074713	CCT6P3	+
chr2	73234235	73253022	CCT7	+
chr21	29056321	29073797	CCT8	-
chr22	16590757	16592550	CCT8L2	-
chr7	5898709	5925974	CCZ1	+
chr7	6798934	6826295	CCZ1B	-
chr1	117001749	117036551	CD101	+
chr6	73696084	73828317	CD109	+
chr5	140631727	140633701	CD14	-
chr11	832951	838835	CD151	+
chr1	145719445	145739288	CD160	+
chr12	7470815	7503818	CD163	-
chr12	7354959	7444185	CD163L1	-
chr6	109366513	109382559	CD164	-
chr1	27379099	27383333	CD164L2	-
chr19	43353658	43363172	CD177	+
chr5	67182274	67196789	CD180	-
chr16	28931938	28939347	CD19	+
chr1	158248328	158258269	CD1A	+
chr1	158327949	158331531	CD1B	-
chr1	158289772	158294774	CD1C	+
chr1	158179946	158186427	CD1D	+
chr1	158353695	158357553	CD1E	+
chr1	116754463	116769229	CD2	+
chr3	112332946	112362812	CD200	+
chr3	112922684	112975090	CD200R1	-
chr3	112815708	112845950	CD200R1L	-
chr2	70830211	70835823	CD207	-
chr19	7739992	7747578	CD209	-
chr19	35329165	35347361	CD22	+
chr18	69862955	69957176	CD226	-
chr6	106969830	106976855	CD24	-
chr1	160830159	160862902	CD244	-
chr1	167430639	167518610	CD247	-
chr11	66314486	66317027	CD248	-
chr12	6444884	6451718	CD27	+
chr12	6439000	6451517	CD27-AS1	-
chr9	5450502	5470567	CD274	+
chr15	73684280	73714518	CD276	+
chr2	203706474	203738912	CD28	+
chr6	47477788	47627263	CD2AP	+
chr16	30350765	30355361	CD2BP2	-
chr17	74466382	74484798	CD300A	+
chr17	74541064	74546171	CD300C	-
chr17	74609882	74623758	CD300E	-
chr17	74521173	74531474	CD300LB	-
chr17	74579971	74592231	CD300LD	-
chr17	74694307	74713000	CD300LF	-
chr17	43847147	43863629	CD300LG	+
chr2	159768627	159798255	CD302	-
chr19	8302126	8308356	CD320	-
chr19	51225078	51240019	CD33	+
chr1	207886537	207911338	CD34	-
chr7	80602187	80679277	CD36	+
chr19	49335419	49340606	CD37	+
chr4	15778264	15853243	CD38	+
chr11	118339073	118342744	CD3D	-
chr11	118304579	118316175	CD3E	+
chr19	45406208	45410766	CD3EAP	+
chr11	118344343	118353782	CD3G	+
chr12	6789471	6820810	CD4	+
chr20	46118253	46129745	CD40	+
chrX	136648176	136660390	CD40LG	+
chr11	35138869	35232402	CD44	+
chr1	207752037	207795516	CD46	+
chr3	108043093	108091088	CD47	-
chr1	160678745	160711851	CD48	-
chr11	61102457	61127852	CD5	+
chr1	26317919	26320523	CD52	+
chr1	110871198	110899936	CD53	+
chr1	207321471	207360966	CD55	+
chr1	116514533	116571093	CD58	-
chr11	33703009	33736479	CD59	-
chr1	157830913	157841844	CD5L	-
chr11	60971640	61020377	CD6	+
chr12	55725442	55729673	CD63	-
chr17	7579486	7582111	CD68	+
chr12	9752485	9760901	CD69	-
chr17	82314869	82317604	CD7	-
chr19	6585838	6591152	CD70	-
chr9	35609978	35618427	CD72	-
chr5	150401636	150412936	CD74	-
chr19	41877119	41881372	CD79A	+
chr17	63928737	63932344	CD79B	-
chr3	119524292	119559634	CD80	-
chr11	2376176	2397419	CD81	+
chr11	2328748	2377992	CD81-AS1	-
chr11	44565590	44619789	CD82	+
chr6	14117255	14136918	CD83	+
chr1	160541093	160579516	CD84	-
chr3	122055361	122121143	CD86	+
chr2	86784604	86808396	CD8A	-
chr2	86815336	86861924	CD8B	-
chr12	6200315	6238271	CD9	+
chr20	23079355	23086340	CD93	-
chr3	111542078	111665991	CD96	+
chrX	150766335	150898816	CD99L2	-
chrX	2609264	2657229	CD99P1	+
chr1	20588950	20618908	CDA	+
chr13	49247910	49293486	CDADC1	+
chr15	42723561	42737219	CDAN1	-
chr10	12195961	12250590	CDC123	+
chr1	100345014	100520277	CDC14A	+
chr9	96500112	96619830	CDC14B	-
chr7	48924560	48927453	CDC14C	+
chr13	114234886	114272675	CDC16	+
chr1	43358954	43363203	CDC20	+
chr5	55112970	55173177	CDC20B	-
chr5	138187647	138213343	CDC23	-
chr3	48157177	48188311	CDC25A	-
chr20	3786771	3806121	CDC25B	+
chr5	138285264	138338355	CDC25C	-
chr9	113267007	113275589	CDC26	-
chr17	47117696	47189312	CDC27	-
chr19	531732	542087	CDC34	+
chr19	10391132	10403595	CDC37	-
chr9	4679552	4708399	CDC37L1	+
chr9	4676599	4679480	CDC37L1-AS1	-
chr6	110180420	110232220	CDC40	+
chr1	22052626	22092943	CDC42	+
chr1	226989864	227318125	CDC42BPA	-
chr14	102932378	103057405	CDC42BPB	-
chr11	64824188	64844569	CDC42BPG	-
chr22	37560463	37569405	CDC42EP1	+
chr11	65314817	65321528	CDC42EP2	+
chr17	73283623	73312004	CDC42EP4	-
chr19	54465024	54473290	CDC42EP5	-
chr8	142995827	142997663	CDC42P3	+
chr1	151050970	151059649	CDC42SE1	-
chr5	131264008	131394690	CDC42SE2	+
chr22	19479825	19520612	CDC45	+
chr6	44387513	44450424	CDC5L	+
chr17	40287893	40303161	CDC6	+
chr1	91500846	91525764	CDC7	+
chr1	193121957	193254815	CDC73	+
chr8	25458930	25507917	CDCA2	+
chr12	6846724	6852066	CDCA3	-
chr14	105009572	105021088	CDCA4	-
chr11	65077454	65084143	CDCA5	-
chr2	173354832	173368990	CDCA7	+
chr7	21900898	21945924	CDCA7L	-
chr1	37692400	37709719	CDCA8	+
chr3	45082273	45146422	CDCP1	-
chr1	54138994	54153006	CDCP2	-
chr16	68737289	68835542	CDH1	+
chr5	24487099	24644978	CDH10	-
chr16	64943752	65122137	CDH11	-
chr5	21750865	22853622	CDH12	-
chr16	82626793	83796610	CDH13	+
chr16	89171754	89195492	CDH15	+
chr16	66908121	66918984	CDH16	-
chr8	94127165	94217303	CDH17	-
chr5	19473030	20575873	CDH18	-
chr18	66501186	66604138	CDH19	-
chr18	27950962	28177446	CDH2	-
chr18	61333581	61555773	CDH20	+
chr20	46173732	46308498	CDH22	-
chr10	71396933	71815947	CDH23	+
chr14	23047060	23057538	CDH24	-
chr20	59958415	60013113	CDH26	+
chr16	68644835	68699068	CDH3	+
chr20	61252425	61940617	CDH4	+
chr16	66366606	66404786	CDH5	+
chr5	31193654	31329146	CDH6	+
chr18	65750251	65881966	CDH7	+
chr16	61652010	62036835	CDH8	-
chr5	26880599	27038582	CDH9	-
chr10	84194634	84219621	CDHR1	+
chr5	176542510	176595768	CDHR2	+
chr7	105963210	106036431	CDHR3	+
chr3	49790731	49799835	CDHR4	-
chr11	616564	625067	CDHR5	-
chr16	4510674	4538815	CDIP1	-
chr16	29858355	29863288	CDIPT	-
chr16	29863682	29868053	CDIPT-AS1	+
chr10	60778330	60794852	CDK1	+
chr16	89686667	89696364	CDK10	+
chr1	1702382	1724565	CDK11A	-
chr1	1635225	1659097	CDK11B	-
chr17	39461510	39534565	CDK12	+
chr7	39950359	40097134	CDK13	+
chr7	90596361	91210590	CDK14	+
chr2	201806428	201895550	CDK15	+
chrX	47218128	47229997	CDK16	+
chr12	96278260	96400588	CDK17	-
chr1	205504555	205532793	CDK18	+
chr6	110609977	110815885	CDK19	-
chr12	55966768	55972789	CDK2	+
chr9	87966440	87974780	CDK20	-
chr12	123260969	123272316	CDK2AP1	-
chr11	67506489	67508728	CDK2AP2	-
chr17	76000905	76005999	CDK3	+
chr12	57747726	57752447	CDK4	-
chr7	151053811	151057965	CDK5	-
chr17	32487086	32488541	CDK5R1	+
chr2	218959627	218960921	CDK5R2	+
chr20	33358838	33401569	CDK5RAP1	-
chr9	120388868	120580170	CDK5RAP2	-
chr17	47970527	47981786	CDK5RAP3	+
chr7	92604920	92836627	CDK6	-
chr5	69234794	69277430	CDK7	+
chr13	26254103	26405238	CDK8	+
chr9	127786025	127790773	CDK9	+
chr6	20534456	21232404	CDKAL1	+
chr14	50329590	50397404	CDKL1	-
chr4	75576493	75630537	CDKL2	-
chr5	134298423	134371047	CDKL3	-
chr2	39178546	39229532	CDKL4	-
chrX	18425604	18653629	CDKL5	+
chr6	36676459	36687339	CDKN1A	+
chr12	12717269	12722383	CDKN1B	+
chr11	2883217	2885765	CDKN1C	-
chr9	21967751	21994491	CDKN2A	-
chr9	21967138	21967754	CDKN2A-AS1	+
chr4	183444590	183449064	CDKN2AIP	+
chr5	134402064	134411907	CDKN2AIPNL	-
chr9	22002902	22009313	CDKN2B	-
chr9	21994790	22121097	CDKN2B-AS1	+
chr1	50968694	50974637	CDKN2C	+
chr19	10566461	10568979	CDKN2D	-
chr14	54396954	54420218	CDKN3	+
chr10	14819251	14837984	CDNF	-
chr5	115804732	115816657	CDO1	-
chr11	125956817	126063292	CDON	-
chr22	46244012	46250296	CDPF1	-
chrX	140783259	140784366	CDR1	-
chr16	22345935	22374617	CDR2	-
chr17	74987631	75005800	CDR2L	+
chr17	15565481	15619704	CDRT1	-
chr17	14235855	14236833	CDRT15	-
chr17	20579723	20580911	CDRT15L2	+
chr17	14024497	14025598	CDRT15P1	+
chr17	15764702	15765689	CDRT15P2	+
chr17	15436014	15467611	CDRT4	-
chr17	15030974	15031957	CDRT7	+
chr17	15104984	15106187	CDRT8	-
chr4	84582903	84651340	CDS1	+
chr20	5126760	5197887	CDS2	+
chr6	31115087	31120475	CDSN	-
chr16	88803777	88809258	CDT1	+
chr3	133573589	133590274	CDV3	+
chr5	150166780	150184558	CDX1	+
chr13	27962067	27969368	CDX2	-
chrX	73447253	73454585	CDX4	+
chrY	25622116	25624902	CDY1	+
chrY	24045228	24048014	CDY1B	-
chrY	18025786	18027737	CDY2A	+
chrY	17878259	17879892	CDY2B	-
chr6	4706158	4955544	CDYL	+
chr16	80597898	80804278	CDYL2	-
chr19	42507305	42528509	CEACAM1	-
chr19	44699150	44710714	CEACAM16	+
chr19	51478642	51490605	CEACAM18	+
chr19	44671451	44684355	CEACAM19	+
chr19	44506158	44529525	CEACAM20	-
chr19	41549517	41586844	CEACAM21	+
chr19	44537057	44556917	CEACAM22P	-
chr19	41796589	41811553	CEACAM3	+
chr19	41618970	41627074	CEACAM4	-
chr19	41708584	41730433	CEACAM5	+
chr19	41755519	41772208	CEACAM6	+
chr19	41673306	41688277	CEACAM7	-
chr19	42580242	42594930	CEACAM8	-
chr19	33299933	33302414	CEBPA	-
chr19	33302856	33305057	CEBPA-AS1	+
chr20	50190582	50192068	CEBPB	+
chr20	50184602	50192069	CEBPB-AS1	-
chr8	47736913	47738120	CEBPD	-
chr14	23117305	23119611	CEBPE	-
chr19	33373668	33379689	CEBPG	+
chr2	37201628	37231597	CEBPZ	-
chr2	37196460	37216193	CEBPZOS	+
chr22	17178789	17221854	CECR1	-
chr22	17359948	17558155	CECR2	+
chr22	17256858	17266733	CECR3	-
chr22	17137519	17165287	CECR5	-
chr22	17159388	17165445	CECR5-AS1	+
chr22	17116298	17121367	CECR6	-
chr22	17036569	17058792	CECR7	+
chr9	133061977	133071863	CEL	+
chr12	51328442	51346679	CELA1	-
chr1	15456727	15472091	CELA2A	+
chr1	15476100	15491400	CELA2B	+
chr1	22001655	22012542	CELA3A	+
chr1	21976893	21989354	CELA3B	+
chr11	47465936	47553240	CELF1	-
chr10	11005295	11336675	CELF2	+
chr10	11316832	11344674	CELF2-AS1	-
chr10	11071540	11105488	CELF2-AS2	-
chr1	151700057	151716820	CELF3	-
chr18	37243039	37566037	CELF4	-
chr19	3224702	3297076	CELF5	+
chr15	72284726	72320184	CELF6	-
chr9	133082538	133087091	CELP	+
chr22	46360833	46537170	CELSR1	-
chr1	109250018	109275756	CELSR2	+
chr3	48636462	48662915	CELSR3	-
chr3	48663767	48669174	CELSR3-AS1	+
chr15	80779342	80951662	CEMIP	+
chr16	2530034	2531073	CEMP1	-
chr11	787109	790126	CEND1	-
chr2	26786013	26794589	CENPA	+
chr20	3783850	3786483	CENPB	-
chr16	89969774	89971922	CENPBD1	-
chr19	58575398	58584395	CENPBD1P1	+
chr4	67472270	67545538	CENPC	-
chr4	103105805	103198409	CENPE	-
chr1	214603188	214664571	CENPF	+
chr5	69189547	69210357	CENPH	+
chrX	101098181	101163673	CENPI	+
chr13	24882273	24922889	CENPJ	-
chr5	65517765	65563168	CENPK	-
chr1	173799549	173824639	CENPL	-
chr22	41938720	41947164	CENPM	-
chr16	81006497	81033107	CENPN	+
chr2	24793114	24822376	CENPO	+
chr9	92325467	92615164	CENPP	+
chr6	49463382	49493107	CENPQ	+
chr16	67828156	67847458	CENPT	-
chr4	184694064	184734132	CENPU	-
chr17	16342533	16353498	CENPV	-
chrX	51710828	51712131	CENPVP1	+
chrX	51681211	51682514	CENPVP2	-
chr6	126339788	126483320	CENPW	+
chr1	3812080	3857233	CEP104	-
chr17	65635539	66192131	CEP112	-
chr5	123344884	123423592	CEP120	-
chr11	101915014	102001065	CEP126	+
chr14	80496477	80939540	CEP128	-
chr17	81189592	81222989	CEP131	-
chr4	55948807	56033363	CEP135	+
chr15	48737937	48811146	CEP152	-
chr6	84124240	84227635	CEP162	-
chr11	117321777	117413266	CEP164	+
chr1	243124427	243255406	CEP170	-
chr14	104865312	104896770	CEP170B	+
chr4	118516339	118554204	CEP170P1	+
chr3	196706276	196712294	CEP19	-
chr18	12991361	13125053	CEP192	+
chr20	35455401	35511975	CEP250	+
chr12	88049012	88142216	CEP290	-
chr11	93661649	93730356	CEP295	+
chr17	78890579	78903217	CEP295NL	-
chr1	179954772	180114880	CEP350	+
chr7	130393770	130441210	CEP41	-
chr4	174283676	174333380	CEP44	+
chr10	93496611	93529092	CEP55	+
chr11	95790460	95832693	CEP57	+
chr6	109095152	109163912	CEP57L1	+
chr3	134485732	134575013	CEP63	+
chr2	65056360	65087008	CEP68	+
chr3	138494338	138594383	CEP70	-
chr5	612289	653553	CEP72	+
chr18	12661955	12702777	CEP76	-
chr9	78236074	78267067	CEP78	+
chr12	94308279	94459988	CEP83	-
chr12	94460002	94462570	CEP83-AS1	+
chr1	26234152	26278810	CEP85	+
chr6	118460771	118710075	CEP85L	-
chr19	32878997	32972029	CEP89	-
chr17	64506735	64537951	CEP95	+
chr3	101724592	101770562	CEP97	+
chr1	111139626	111185102	CEPT1	+
chr9	14719732	14722717	CER1	-
chr9	128419159	128437351	CERCAM	+
chr22	46684409	46738255	CERK	-
chr2	181536671	181657107	CERKL	-
chr19	18868545	18896727	CERS1	-
chr1	150965172	150975003	CERS2	-
chr15	100400394	100544720	CERS3	-
chr15	100372938	100437914	CERS3-AS1	+
chr19	8209332	8262421	CERS4	+
chr12	50129305	50167533	CERS5	-
chr2	168456248	168775134	CERS6	+
chr2	168771950	168786429	CERS6-AS1	-
chr16	55802850	55833163	CES1	-
chr16	55760598	55774926	CES1P1	+
chr16	55724924	55750211	CES1P2	+
chr16	66934443	66945096	CES2	+
chr16	66961228	66975149	CES3	+
chr16	66988588	67009758	CES4A	+
chr16	55846153	55956031	CES5A	-
chr22	23359605	23382126	CES5AP1	-
chr18	580342	580924	CETN1	+
chrX	152827326	152830757	CETN2	-
chr5	90393334	90409786	CETN3	-
chr4	122730188	122732458	CETN4P	-
chr16	56961922	56983844	CETP	+
chr3	126394938	126436555	CFAP100	+
chr1	161364730	161367883	CFAP126	-
chr9	127706991	127714024	CFAP157	+
chr15	81134302	81149175	CFAP161	+
chr16	58113587	58129392	CFAP20	-
chr6	87407971	87464473	CFAP206	+
chr2	119544431	119656661	CFAP221	+
chr2	55519594	55545080	CFAP36	+
chr10	104129887	104232362	CFAP43	-
chr3	113286929	113441514	CFAP44	-
chr3	113403997	113433992	CFAP44-AS1	+
chr1	159872363	159900116	CFAP45	-
chr10	132808391	132942585	CFAP46	-
chrX	35919733	36385319	CFAP47	+
chr17	9576626	9643459	CFAP52	+
chr18	50227192	50266522	CFAP53	-
chr12	96489570	96875555	CFAP54	+
chr1	43172329	43254358	CFAP57	+
chr10	104353763	104455090	CFAP58	+
chr10	104351300	104353575	CFAP58-AS1	-
chr20	20052513	20360702	CFAP61	+
chr2	219002845	219041551	CFAP65	-
chr7	90245173	90311063	CFAP69	+
chr10	73253757	73358859	CFAP70	-
chr12	113149857	113159276	CFAP73	+
chr1	1921950	2003837	CFAP74	-
chr9	132410195	132573319	CFAP77	+
chr4	185159661	185204028	CFAP97	-
chr4	2418944	2462963	CFAP99	+
chr6	31945943	31952084	CFB	+
chr2	130592164	130599575	CFC1	-
chr2	130521093	130527992	CFC1B	+
chr19	859658	863569	CFD	+
chr16	75293709	75433489	CFDP1	-
chr1	196651877	196747504	CFH	+
chr1	196819730	196832189	CFHR1	+
chr1	196943767	196959226	CFHR2	+
chr1	196774799	196794073	CFHR3	+
chr1	196888013	196918713	CFHR4	+
chr1	196977536	197009674	CFHR5	+
chr4	109740691	109802225	CFI	-
chr11	65854810	65858333	CFL1	-
chr10	87818312	87845612	CFL1P1	+
chr14	34710381	34714823	CFL2	-
chr2	201116103	201172688	CFLAR	+
chr2	201140288	201157792	CFLAR-AS1	-
chrX	47624212	47630305	CFP	-
chr7	117479962	117668665	CFTR	+
chr6	87085497	87095147	CGA	-
chr19	49035568	49036934	CGB1	-
chr19	49031872	49033238	CGB2	+
chr19	49022868	49024375	CGB3	-
chr19	49043844	49045311	CGB5	+
chr19	49054273	49055740	CGB7	-
chr19	49047637	49049111	CGB8	-
chr3	88051949	88149866	CGGBP1	-
chr1	151511385	151538692	CGN	+
chr15	57376504	57550727	CGNL1	+
chr2	27099352	27119127	CGREF1	-
chr14	54509868	54538616	CGRRF1	+
chrX	154424379	154428479	CH17-340M24.3	-
chr10	47921928	47923112	CH17-360D5.1	+
chr1	146486331	146525289	CH17-408M7.1	+
chr10	89205936	89207292	CH25H	-
chr15	40953437	40956519	CHAC1	+
chr2	53767791	53775150	CHAC2	+
chr17	50464491	50468866	CHAD	-
chr22	41229509	41240931	CHADL	-
chr19	4402662	4443397	CHAF1A	+
chr21	36385390	36416827	CHAF1B	+
chr13	114314489	114326278	CHAMP1	+
chr10	49609094	49665104	CHAT	+
chr10	73782049	73783648	CHCHD1	+
chr22	23765833	23767972	CHCHD10	-
chr7	56101561	56106630	CHCHD2	-
chr7	132784861	133082158	CHCHD3	-
chr3	14112076	14124871	CHCHD4	-
chr2	112584436	112589040	CHCHD5	+
chr3	126704219	126960420	CHCHD6	+
chr8	56211637	56218798	CHCHD7	+
chr5	98855203	98926534	CHD1	-
chr1	147242640	147295766	CHD1L	+
chr15	92900320	93028007	CHD2	+
chr17	7884804	7912757	CHD3	+
chr12	6570081	6607433	CHD4	-
chr1	6101786	6180134	CHD5	-
chr20	41402100	41618494	CHD6	-
chr8	60678764	60868028	CHD7	+
chr14	21385193	21437298	CHD8	-
chr16	53055032	53327502	CHD9	+
chr3	53816296	53846393	CHDH	-
chr11	125625135	125676255	CHEK1	+
chr22	28687742	28741834	CHEK2	-
chr15	20282743	20291558	CHEK2P2	+
chr19	16517888	16542452	CHERP	-
chr12	132840351	132887618	CHFR	-
chr14	92923099	92935293	CHGA	+
chr20	5911327	5925361	CHGB	+
chr1	203178930	203186794	CHI3L1	-
chr1	111227658	111243440	CHI3L2	+
chr1	111290851	111320566	CHIA	+
chr1	111280523	111286108	CHIAP2	+
chrX	73563147	73687109	CHIC1	+
chr4	54009788	54064648	CHIC2	-
chr11	867858	915058	CHID1	-
chr1	203216078	203229732	CHIT1	-
chr11	68052858	68121391	CHKA	-
chr22	50578957	50582999	CHKB	-
chr22	50583025	50595281	CHKB-AS1	+
chr22	50568860	50582999	CHKB-CPT1B	-
chr3	196595	409417	CHL1	+
chr3	363372	385795	CHL1-AS1	-
chrX	85861179	86047565	CHM	-
chr1	241628863	241635766	CHML	-
chr16	89644430	89657785	CHMP1A	-
chr18	11851389	11852108	CHMP1B	+
chrX	80228488	80335318	CHMP1B2P	-
chr19	58551565	58555124	CHMP2A	-
chr3	87227262	87255548	CHMP2B	+
chr2	86503429	86563497	CHMP3	-
chr14	24209580	24213830	CHMP4A	-
chr20	33811303	33854367	CHMP4B	+
chr8	81732452	81759515	CHMP4C	+
chr9	33264878	33282069	CHMP5	+
chr17	80991840	81000133	CHMP6	+
chr8	23243636	23262000	CHMP7	+
chr2	174799313	175005379	CHN1	-
chr7	29146546	29514335	CHN2	+
chr21	17917339	18267370	CHODL	+
chr21	17835671	17885608	CHODL-AS1	-
chr11	90200428	90223364	CHORDC1	-
chr15	41231238	41281887	CHP1	+
chr16	23754626	23758951	CHP2	+
chr2	219538946	219543765	CHPF	-
chr7	151232488	151238827	CHPF2	+
chr12	101697638	101729068	CHPT1	+
chr8	140511297	140517153	CHRAC1	+
chr3	184380072	184389835	CHRD	+
chrX	110673855	110796058	CHRDL1	-
chr11	74696427	74731385	CHRDL2	-
chr15	30361239	30393661	CHRFAM7A	-
chr11	62908678	62921540	CHRM1	-
chr7	136868651	137016263	CHRM2	+
chr1	239629072	239909221	CHRM3	+
chr1	239898018	239899872	CHRM3-AS1	-
chr1	239707125	239719119	CHRM3-AS2	-
chr11	46384791	46386557	CHRM4	-
chr15	33968313	34064313	CHRM5	+
chr2	174747591	174764472	CHRNA1	-
chr11	3665586	3671384	CHRNA10	-
chr8	27459760	27479296	CHRNA2	-
chr15	78593051	78621295	CHRNA3	-
chr20	63343309	63361396	CHRNA4	-
chr15	78565519	78595269	CHRNA5	+
chr8	42752619	42768786	CHRNA6	-
chr15	32030482	32170183	CHRNA7	+
chr4	40335328	40355217	CHRNA9	+
chr17	7445086	7457613	CHRNB1	+
chr1	154567780	154579878	CHRNB2	+
chr8	42697418	42737066	CHRNB3	+
chr15	78624293	78641245	CHRNB4	-
chr2	232526159	232536665	CHRND	+
chr17	4897768	4903074	CHRNE	-
chr2	232539726	232546328	CHRNG	+
chr11	45647688	45665656	CHST1	-
chr2	100391859	100417668	CHST10	-
chr12	104456913	104762014	CHST11	+
chr7	2403559	2433881	CHST12	+
chr3	126524287	126543291	CHST13	+
chr15	40470960	40472341	CHST14	+
chr10	124007665	124093607	CHST15	-
chr3	143119775	143122406	CHST2	+
chr10	71964361	72013564	CHST3	+
chr16	71526119	71537835	CHST4	+
chr16	75528529	75535170	CHST5	-
chr16	75473123	75495028	CHST6	-
chrX	46573686	46598496	CHST7	+
chr19	33621954	33773509	CHST8	+
chr18	26915630	27185338	CHST9	-
chr15	101175722	101251932	CHSY1	-
chr5	129904829	130186634	CHSY3	+
chr16	788621	798074	CHTF18	+
chr16	69118008	69132590	CHTF8	-
chr1	153633981	153646306	CHTOP	+
chr10	100188297	100229610	CHUK	-
chr14	64914360	64935368	CHURC1	+
chr14	64914360	65062655	CHURC1-FNTB	+
chr2	96266145	96274179	CIAO1	+
chr16	57428168	57447528	CIAPIN1	-
chr1	150282532	150287093	CIART	+
chr15	90230244	90265759	CIB1	-
chr15	78104605	78131535	CIB2	-
chr19	16161367	16173525	CIB3	-
chr2	26581201	26641368	CIB4	-
chr19	42268536	42295796	CIC	+
chr18	12254318	12277595	CIDEA	+
chr14	24305186	24311377	CIDEB	-
chr3	9866709	9880254	CIDEC	-
chr3	10017552	10026136	CIDECP	-
chr16	10877197	10924983	CIITA	+
chr15	65195998	65211502	CILP	-
chr19	19538264	19546659	CILP2	+
chr14	102348281	102362916	CINP	-
chr14	77098234	77117287	CIPC	+
chr2	174348149	174395715	CIR1	-
chr19	1269265	1274810	CIRBP	+
chr19	1267470	1270260	CIRBP-AS1	-
chr10	58269101	58289259	CISD1	+
chr4	102868977	102892807	CISD2	+
chr17	38730256	38735605	CISD3	+
chr3	50606453	50611831	CISH	-
chr12	53750446	53757034	CISTR	-
chr12	119685789	119877291	CIT	-
chrX	72301637	72307187	CITED1	-
chr6	139372254	139374650	CITED2	-
chr1	40861055	40862127	CITED4	-
chr9	128166064	128204383	CIZ1	-
chr13	52455359	52476631	CKAP2	+
chr2	112736348	112764677	CKAP2L	-
chr12	106237880	106247935	CKAP4	-
chr11	46743533	46846308	CKAP5	-
chr14	103519657	103522859	CKB	-
chr16	66552562	66566287	CKLF	+
chr16	66552562	66579135	CKLF-CMTM1	+
chr19	45306412	45322977	CKM	-
chr15	43692785	43699222	CKMT1A	+
chr15	43592856	43599406	CKMT1B	+
chr5	81233319	81266398	CKMT2	+
chr5	81237564	81301569	CKMT2-AS1	-
chr1	154974641	154979249	CKS1B	+
chr9	89311194	89316703	CKS2	+
chr2	121337775	121649476	CLASP1	-
chr3	33496244	33718213	CLASP2	-
chr19	45039039	45070956	CLASRP	+
chr19	39731252	39738029	CLC	-
chr1	86468842	86500294	CLCA1	+
chr1	86424085	86456558	CLCA2	+
chr1	86634275	86655376	CLCA3P	+
chr1	86547075	86580754	CLCA4	+
chr1	108929507	108963499	CLCC1	-
chr11	67364167	67374177	CLCF1	-
chr7	143316125	143352004	CLCN1	+
chr3	184346184	184361651	CLCN2	-
chr4	169620520	169723187	CLCN3	+
chrX	10156944	10237660	CLCN4	+
chrX	49922614	50099235	CLCN5	+
chr1	11806095	11843144	CLCN6	+
chr16	1444932	1475084	CLCN7	-
chr1	16021990	16034050	CLCNKA	+
chr1	16043735	16057326	CLCNKB	+
chr3	190305700	190322446	CLDN1	-
chr13	95433598	95579756	CLDN10	+
chr13	95479443	95533910	CLDN10-AS1	-
chr3	170418864	170434691	CLDN11	+
chr7	90403333	90413408	CLDN12	+
chr21	36460620	36576569	CLDN14	-
chr7	101232091	101238820	CLDN15	-
chr3	190387871	190412143	CLDN16	+
chr21	30165922	30166617	CLDN17	-
chr3	137998815	138033652	CLDN18	+
chr1	42733092	42740254	CLDN19	-
chrX	106900163	106928918	CLDN2	+
chr6	155264012	155276376	CLDN20	+
chr4	183318066	183320218	CLDN22	-
chr8	8702155	8703274	CLDN23	+
chr4	183321763	183322426	CLDN24	-
chr11	113779795	113780485	CLDN25	+
chr7	73768996	73770049	CLDN3	-
chrX	9967357	9968002	CLDN34	+
chr7	73830862	73831828	CLDN4	+
chr22	19523023	19525337	CLDN5	-
chr16	3014711	3018187	CLDN6	-
chr17	7259902	7263193	CLDN7	-
chr21	30214005	30215925	CLDN8	-
chr16	3012455	3014013	CLDN9	+
chr3	98515472	98523066	CLDND1	-
chr19	51367097	51369003	CLDND2	-
chr17	7074536	7080281	CLEC10A	-
chr19	50723347	50725724	CLEC11A	+
chr12	9951315	9985595	CLEC12A	+
chr12	10010626	10018800	CLEC12B	+
chr14	38253999	38256022	CLEC14A	-
chr16	10944487	11182189	CLEC16A	+
chr19	14583083	14611144	CLEC17A	+
chr16	69950704	69964347	CLEC18A	+
chr16	74408630	74421470	CLEC18B	-
chr16	70174172	70186895	CLEC18C	+
chr16	19285782	19310947	CLEC19A	+
chr12	10069553	10099065	CLEC1A	-
chr12	9993060	9999300	CLEC1B	-
chr12	9898672	9932381	CLEC2A	-
chr12	9852368	9869859	CLEC2B	-
chr12	9669707	9699555	CLEC2D	+
chr7	139523927	139544985	CLEC2L	+
chr16	78022545	78032106	CLEC3A	+
chr3	45026266	45036073	CLEC3B	+
chr12	8123631	8138607	CLEC4A	+
chr12	7729414	7749473	CLEC4C	-
chr12	8513539	8522366	CLEC4D	+
chr12	8533304	8540962	CLEC4E	-
chr2	70808642	70820600	CLEC4F	-
chr19	7728956	7732171	CLEC4G	-
chr19	7787483	7791012	CLEC4GP1	+
chr19	7763148	7769605	CLEC4M	+
chr7	141927356	141947007	CLEC5A	-
chr12	8455994	8478330	CLEC6A	+
chr12	10116776	10130269	CLEC7A	-
chr12	10030676	10066030	CLEC9A	+
chr12	9715859	9733299	CLECL1	-
chr4	140388452	140427661	CLGN	-
chr2	55172546	55232563	CLHC1	-
chr6	31730580	31737318	CLIC1	-
chrX	155276206	155334681	CLIC2	-
chr9	136994607	136996572	CLIC3	-
chr1	24745268	24844324	CLIC4	+
chr6	45898450	46080348	CLIC5	-
chr21	34669162	34718227	CLIC6	+
chr5	157785742	157859175	CLINT1	-
chr12	122271433	122422569	CLIP1	-
chr12	122395541	122399944	CLIP1-AS1	+
chr7	74289474	74405943	CLIP2	+
chr19	36014659	36032895	CLIP3	-
chr2	29097675	29183813	CLIP4	+
chr2	200853008	200864744	CLK1	-
chr1	155262867	155273529	CLK2	-
chr7	23584715	23586527	CLK2P1	-
chr15	74608371	74630201	CLK3	+
chr5	178602663	178627053	CLK4	-
chr12	92421530	92431002	CLLU1	+
chr12	92420093	92428148	CLLU1OS	-
chr14	95181938	95319908	CLMN	-
chr11	123072005	123195305	CLMP	-
chr16	28466652	28492302	CLN3	-
chr13	76991923	77002517	CLN5	+
chr15	68206991	68229742	CLN6	-
chr8	1763703	1786570	CLN8	+
chr4	10490213	10684762	CLNK	-
chr11	77616150	77637806	CLNS1A	-
chr4	55427900	55546909	CLOCK	-
chr11	57657743	57661865	CLP1	+
chr11	72292424	72434684	CLPB	-
chr19	6361451	6368904	CLPP	+
chr6	35794981	35797344	CLPS	-
chr6	35781053	35788064	CLPSL1	+
chr6	35776593	35779552	CLPSL2	+
chr19	44954584	44993346	CLPTM1	+
chr5	1317743	1345070	CLPTM1L	-
chr15	65148218	65185420	CLPX	-
chr3	150926162	150972999	CLRN1	-
chr3	150972677	151079830	CLRN1-AS1	+
chr4	17515164	17527104	CLRN2	+
chr10	127877849	127892947	CLRN3	-
chr1	35732111	35769950	CLSPN	-
chr1	9729020	9824526	CLSTN1	-
chr3	139935184	140568077	CLSTN2	+
chr3	140505617	140508789	CLSTN2-AS1	-
chr12	7130370	7158945	CLSTN3	+
chr9	36190855	36212062	CLTA	+
chr5	176392454	176416569	CLTB	-
chr17	59619688	59696956	CLTC	+
chr22	19179472	19291716	CLTCL1	-
chr8	27596916	27614811	CLU	-
chr16	3500944	3539048	CLUAP1	+
chr17	2689385	2711633	CLUH	-
chr16	31700612	31707437	CLUHP3	+
chr18	596997	650298	CLUL1	+
chr8	61287965	61501645	CLVS1	+
chr6	122995970	123072920	CLVS2	+
chr13	99606663	99909459	CLYBL	+
chr13	99725667	99729001	CLYBL-AS1	-
chr13	99690097	99690971	CLYBL-AS2	-
chr14	24505354	24508265	CMA1	-
chr6	25081066	25138392	CMAHP	-
chr12	22046173	22065674	CMAS	+
chr5	10277594	10308056	CMBL	-
chr3	28241632	28319773	CMC1	+
chr16	80975801	81006897	CMC2	-
chrX	155061621	155071272	CMC4	-
chr16	81445169	81711762	CMIP	+
chr12	108288043	108339317	CMKLR1	-
chr1	47333796	47378839	CMPK1	+
chr2	6840552	6866635	CMPK2	-
chr3	99817833	100178632	CMSS1	+
chr16	66566390	66579135	CMTM1	+
chr16	66579447	66588275	CMTM2	+
chr16	66604031	66613892	CMTM3	+
chr16	66614749	66696707	CMTM4	-
chr14	23376807	23379772	CMTM5	+
chr3	32481311	32502911	CMTM6	-
chr3	32391670	32455528	CMTM7	+
chr3	32238678	32370325	CMTM8	+
chr6	37433130	37481508	CMTR1	+
chr16	71282299	71289715	CMTR2	-
chr5	79689835	79800226	CMYA5	+
chr8	86866447	87382727	CNBD1	+
chr20	35968580	36030700	CNBD2	+
chr3	129167814	129183967	CNBP	-
chr18	74534456	74585025	CNDP1	+
chr18	74496264	74523454	CNDP2	+
chr16	50025205	50037088	CNEP1R1	+
chr19	42387018	42390292	CNFN	-
chr4	47935976	48012944	CNGA1	-
chrX	151734745	151745564	CNGA2	+
chr2	98346154	98398601	CNGA3	+
chr11	6239091	6244477	CNGA4	+
chr16	57882339	57971116	CNGB1	-
chr8	86573934	86743675	CNGB3	-
chr14	54426928	54441430	CNIH1	-
chr11	66278200	66284214	CNIH2	+
chr1	224434639	224740549	CNIH3	+
chr1	224356810	224379452	CNIH4	+
chr1	26177489	26189884	CNKSR1	+
chrX	21374417	21654695	CNKSR2	+
chr6	154405298	154510619	CNKSR3	-
chr19	11538716	11550323	CNN1	+
chr19	1026274	1039068	CNN2	+
chr1	94896948	94927223	CNN3	-
chr10	99329098	99394330	CNNM1	+
chr10	102918317	103078587	CNNM2	+
chr2	96816253	96835384	CNNM3	+
chr2	96760901	96811891	CNNM4	+
chr16	58519945	58629886	CNOT1	-
chr3	32685144	32773875	CNOT10	+
chr2	101252882	101270316	CNOT11	+
chr12	70242993	70354993	CNOT2	+
chr19	54137719	54155708	CNOT3	+
chr7	135361794	135510127	CNOT4	-
chr5	180494398	180578405	CNOT6	+
chr4	77713386	77819390	CNOT6L	-
chr8	17229227	17246909	CNOT7	-
chr5	154858248	154876792	CNOT8	+
chr2	218568579	218596435	CNOT9	+
chr17	41966740	41977736	CNP	+
chr2	219171896	219178174	CNPPD1	-
chr7	155501257	155533844	CNPY1	-
chr12	56310427	56316344	CNPY2	-
chr6	42928001	42939287	CNPY3	+
chr6	42929129	42963880	CNPY3-GNMT	+
chr7	100119641	100125508	CNPY4	+
chr6	88139863	88166048	CNR1	-
chr1	23873969	23913327	CNR2	-
chr2	68284170	68320051	CNRIP1	-
chr1	246566336	246668582	CNST	+
chr17	42798835	42811587	CNTD1	+
chr19	40222207	40226690	CNTD2	-
chr11	58622672	58625733	CNTF	+
chr9	34551431	34590140	CNTFR	-
chr9	34568011	34583072	CNTFR-AS1	+
chr9	17134990	17503923	CNTLN	+
chr12	40692441	41072412	CNTN1	+
chr1	205043211	205078043	CNTN2	+
chr3	74262567	74521140	CNTN3	-
chr3	2098865	3057961	CNTN4	+
chr3	3039660	3061145	CNTN4-AS1	-
chr3	2110408	2144241	CNTN4-AS2	-
chr11	99020975	100358885	CNTN5	+
chr3	1092657	1403610	CNTN6	+
chr17	42682613	42699993	CNTNAP1	+
chr7	146116360	148420998	CNTNAP2	+
chr9	39072766	39288303	CNTNAP3	-
chr9	41891886	42129504	CNTNAP3B	-
chr9	67059459	67297156	CNTNAP3P2	+
chr16	76277216	76560750	CNTNAP4	+
chr2	124025286	124915377	CNTNAP5	+
chr9	121088295	121177608	CNTRL	+
chr17	7932123	7949919	CNTROB	+
chr7	43608455	43729541	COA1	-
chr17	42797617	42798725	COA3	-
chr11	73872666	73876845	COA4	-
chr2	98599322	98608518	COA5	-
chr1	234373436	234384049	COA6	+
chr1	52686341	52698366	COA7	-
chr17	42562073	42566281	COASY	+
chr7	51016211	51316818	COBL	-
chr2	164680184	164842168	COBLL1	-
chr14	30874534	30890616	COCH	+
chr17	73193033	73208507	COG1	+
chr1	230642455	230693985	COG2	+
chr13	45464894	45536698	COG3	+
chr16	70480568	70523554	COG4	-
chr7	107201743	107564514	COG5	-
chr13	39655626	39791665	COG6	+
chr16	23388492	23453191	COG7	-
chr16	69328620	69339623	COG8	-
chr17	56938198	56961050	COIL	-
chr6	116118921	116126133	COL10A1	-
chr1	102876466	103108496	COL11A1	-
chr6	33162691	33192468	COL11A2	-
chr6	75084325	75205907	COL12A1	-
chr10	69801887	69959148	COL13A1	+
chr8	120125107	120373575	COL14A1	+
chr9	98943712	99070792	COL15A1	+
chr1	31652246	31704167	COL16A1	-
chr10	104031287	104085880	COL17A1	-
chr21	45405136	45513720	COL18A1	+
chr21	45419715	45425070	COL18A1-AS1	-
chr21	45407385	45410065	COL18A1-AS2	-
chr6	69866555	70212454	COL19A1	+
chr17	50184095	50201639	COL1A1	-
chr7	94394560	94431232	COL1A2	+
chr20	63293185	63330933	COL20A1	+
chr6	56056589	56394128	COL21A1	-
chr8	138588234	138914006	COL22A1	-
chr5	178237615	178590555	COL23A1	-
chr1	85729232	86156438	COL24A1	-
chr4	108810720	109302367	COL25A1	-
chr7	101362819	101559024	COL26A1	+
chr9	114155544	114312516	COL27A1	+
chr7	7358612	7535829	COL28A1	-
chr12	47972964	48004502	COL2A1	-
chr2	188974372	189012746	COL3A1	+
chr13	110148957	110307157	COL4A1	-
chr13	110307283	110513027	COL4A2	+
chr13	110502575	110508179	COL4A2-AS1	-
chr13	110456396	110463287	COL4A2-AS2	-
chr2	227164564	227314792	COL4A3	+
chr5	75371102	75511981	COL4A3BP	-
chr2	227002710	227164559	COL4A4	-
chrX	108439843	108697545	COL4A5	+
chrX	108155606	108439497	COL4A6	-
chr9	134641804	134844843	COL5A1	+
chr2	189031914	189179879	COL5A2	-
chr19	9959560	10010471	COL5A3	-
chr21	45981748	46005049	COL6A1	+
chr21	46098118	46132849	COL6A2	+
chr2	237324011	237414207	COL6A3	-
chr3	15165361	15205959	COL6A4P1	-
chr3	130212819	130273806	COL6A4P2	+
chr3	130345515	130484846	COL6A5	+
chr3	130560333	130677044	COL6A6	+
chr3	48564072	48595160	COL7A1	-
chr3	99638595	99796733	COL8A1	+
chr1	36095235	36125084	COL8A2	-
chr6	70216039	70303083	COL9A1	-
chr1	40300490	40317267	COL9A2	-
chr20	62817061	62841159	COL9A3	+
chr11	111293388	111305048	COLCA1	-
chr11	111298545	111308735	COLCA2	+
chr8	118952166	119108455	COLEC10	+
chr2	3594831	3644644	COLEC11	+
chr18	319354	500729	COLEC12	-
chr19	17555593	17583162	COLGALT1	+
chr1	183929661	184037770	COLGALT2	-
chr3	15450132	15521751	COLQ	-
chr2	61888722	62136070	COMMD1	+
chr5	116084975	116293290	COMMD10	+
chr3	149738469	149752499	COMMD2	-
chr10	22316382	22320317	COMMD3	+
chr10	22316382	22331485	COMMD3-BMI1	+
chr15	75335995	75341927	COMMD4	+
chr8	144850165	144853578	COMMD5	-
chr13	75525213	75549439	COMMD6	-
chr20	32702690	32744008	COMMD7	-
chr4	47450797	47463659	COMMD8	-
chr11	36272291	36289449	COMMD9	-
chr19	18782772	18791305	COMP	-
chr22	19941739	19969975	COMT	+
chr10	75233970	75236012	COMTD1	-
chr1	160288586	160343564	COPA	-
chr11	14457502	14499869	COPB1	-
chr3	139357590	139389680	COPB2	-
chr19	18899513	18919390	COPE	-
chr3	129249609	129277773	COPG1	+
chr7	130506237	130668758	COPG2	-
chr7	130543452	130546900	COPG2IT1	+
chr17	31851864	31859307	COPRS	-
chr15	49125273	49155657	COPS2	-
chr17	17246623	17281303	COPS3	-
chr4	83035085	83075818	COPS4	+
chr8	67043078	67062327	COPS5	-
chr7	100088959	100092200	COPS6	+
chr12	6723983	6731875	COPS7A	+
chr2	231781670	231809253	COPS7B	+
chr2	237085440	237098846	COPS8	+
chr2	240126562	240136330	COPS9	-
chr12	54325089	54351851	COPZ1	+
chr17	48026166	48037806	COPZ2	-
chr12	56266857	56270966	COQ10A	+
chr2	197453422	197475309	COQ10B	+
chr4	83263823	83284914	COQ2	-
chr6	99369471	99394206	COQ3	-
chr9	128322507	128334072	COQ4	+
chr12	120503278	120529161	COQ5	-
chr14	73949933	73963112	COQ6	+
chr16	19067594	19080095	COQ7	+
chr16	57447424	57461275	COQ9	+
chr4	47593997	47838106	CORIN	-
chr16	30183409	30189076	CORO1A	+
chr11	67438046	67443821	CORO1B	-
chr12	108645108	108731550	CORO1C	-
chr9	98120974	98192674	CORO2A	-
chr15	68518372	68727806	CORO2B	+
chr17	29614755	29621423	CORO6	-
chr16	4354541	4416961	CORO7	-
chr16	4340250	4416961	CORO7-PAM16	-
chr1	10449718	10452003	CORT	+
chr16	84565595	84618096	COTL1	-
chrM	5903	7445	COX1	+
chr17	14069401	14208679	COX10	+
chr17	14029291	14069458	COX10-AS1	-
chr17	54951897	54968785	COX11	-
chr12	50111980	50120214	COX14	+
chr10	99694792	99732666	COX15	-
chr14	70325080	70359731	COX16	-
chr3	119669524	119677396	COX17	-
chr4	73054695	73069759	COX18	-
chr7	964849	975599	COX19	-
chrM	7585	8269	COX2	+
chr1	244835305	244845063	COX20	+
chrM	9206	9990	COX3	+
chr16	85799566	85807003	COX4I1	+
chr20	31637887	31644997	COX4I2	+
chr15	74920274	74938154	COX5A	-
chr2	97646057	97648194	COX5B	+
chr12	120438089	120440742	COX6A1	+
chr16	31427730	31428428	COX6A2	-
chr19	35648222	35658784	COX6B1	+
chr19	55349701	55354814	COX6B2	-
chr8	99877994	99894014	COX6C	-
chr19	36150921	36152869	COX7A1	-
chr6	75237674	75243928	COX7A2	-
chr2	42335560	42368957	COX7A2L	-
chrX	77899463	77905384	COX7B	+
chr4	46734826	46909235	COX7B2	-
chr5	86617966	86620766	COX7C	+
chr11	63974606	63976543	COX8A	+
chr14	93347190	93348354	COX8C	+
chr3	149162409	149222045	CP	-
chr7	130380370	130388108	CPA1	+
chr7	130266862	130289798	CPA2	+
chr3	148865255	148897091	CPA3	+
chr7	130293133	130324180	CPA4	+
chr7	130344789	130368730	CPA5	+
chr8	67422169	67746385	CPA6	-
chr19	16892950	17026815	CPAMD8	-
chr3	148827800	148860187	CPB1	+
chr13	46053186	46105076	CPB2	-
chr13	46052847	46101347	CPB2-AS1	+
chr17	30378923	30469657	CPD	+
chr4	165378941	165498547	CPE	+
chr15	82543200	82648016	CPEB1	-
chr15	82647769	82692820	CPEB1-AS1	+
chr4	15002673	15070153	CPEB2	+
chr4	14909960	15002045	CPEB2-AS1	-
chr10	92048639	92291118	CPEB3	-
chr5	173888327	173960991	CPEB4	+
chr7	120988696	121297444	CPED1	+
chr4	784956	826157	CPLX1	-
chr5	175796606	175884020	CPLX2	+
chr15	74826609	74831795	CPLX3	+
chr18	59295401	59318649	CPLX4	-
chr12	68851174	68963240	CPM	-
chr10	100042307	100081885	CPN1	-
chr3	194339764	194351328	CPN2	-
chr20	35626030	35664956	CPNE1	-
chr16	57092542	57147966	CPNE2	+
chr8	86514426	86561498	CPNE3	+
chr3	131533559	132039606	CPNE4	-
chr6	36740777	36839444	CPNE5	-
chr14	24070836	24078100	CPNE6	+
chr16	89575767	89597246	CPNE7	+
chr12	38652199	38905618	CPNE8	-
chr3	9703806	9729908	CPNE9	+
chr2	206939553	206969474	CPO	+
chr3	98579445	98593611	CPOX	-
chr16	12659798	12803887	CPPED1	-
chr8	96645226	97143503	CPQ	+
chr2	210477681	210679107	CPS1	+
chr2	210617570	210619876	CPS1-IT1	+
chr8	144393230	144409349	CPSF1	-
chr14	92121953	92164199	CPSF2	+
chr2	9423536	9473110	CPSF3	+
chr1	1311584	1324687	CPSF3L	-
chr7	99438939	99457377	CPSF4	+
chr17	73248448	73261880	CPSF4L	-
chr12	69239536	69274358	CPSF6	+
chr11	61402647	61429992	CPSF7	-
chr11	68754619	68841931	CPT1A	-
chr22	50568860	50578667	CPT1B	-
chr19	49691107	49713731	CPT1C	+
chr1	53196428	53214197	CPT2	+
chr1	1324762	1328896	CPTP	+
chr7	28995630	29146537	CPVL	-
chrX	88747224	88754317	CPXCR1	+
chr20	2794068	2800646	CPXM1	-
chr10	123745635	123891984	CPXM2	-
chr4	8592659	8619761	CPZ	+
chr1	207496127	207641765	CR1	+
chr1	207645112	207723691	CR1L	+
chr1	207454299	207489895	CR2	+
chr15	78340323	78348230	CRABP1	+
chr1	156699605	156705816	CRABP2	-
chr12	3615327	3753200	CRACR2A	-
chr11	828259	831991	CRACR2B	+
chr12	93677370	93894840	CRADD	+
chr16	1614639	1677908	CRAMP1	+
chr9	129094793	129110791	CRAT	-
chr15	91463338	91494850	CRAT37	+
chr17	65457540	65458408	CRAT40	+
chr12	128023787	128027166	CRAT8	-
chr1	197201461	197478455	CRB1	+
chr9	123356166	123380335	CRB2	+
chr19	6463776	6467221	CRB3	+
chr3	3149632	3179717	CRBN	-
chr7	66114817	66154568	CRCP	+
chr1	152514501	152515680	CRCT1	+
chr2	207529891	207605989	CREB1	+
chr9	35732319	35737008	CREB3	+
chr11	46277637	46321422	CREB3L1	+
chr7	137874978	138002101	CREB3L2	-
chr19	4153600	4173054	CREB3L3	+
chr1	153967838	153974364	CREB3L4	+
chr7	28299320	28825894	CREB5	+
chr16	3725053	3880120	CREBBP	-
chr12	12611832	12645108	CREBL2	+
chr5	173056351	173139288	CREBRF	+
chr11	85657563	85665138	CREBZF	-
chr1	167541012	167553819	CREG1	-
chr2	101348353	101387503	CREG2	-
chr3	9933839	9945413	CRELD1	+
chr22	49918629	49927540	CRELD2	+
chr10	35126840	35212958	CREM	+
chr8	66176376	66178645	CRH	-
chr5	76952854	76969474	CRHBP	+
chr17	45784279	45835828	CRHR1	+
chr17	45638974	45646229	CRHR1-IT1	+
chr7	30651942	30700103	CRHR2	-
chr2	36356226	36551135	CRIM1	+
chr14	105486919	105488789	CRIP1	+
chr14	105472937	105480170	CRIP2	+
chr6	43305472	43308792	CRIP3	-
chr4	1391551	1395849	CRIPAK	+
chr2	46617171	46630176	CRIPT	+
chr6	49834256	49877096	CRISP1	-
chr6	49692357	49713590	CRISP2	-
chr6	49727375	49744455	CRISP3	-
chr8	74984472	75034558	CRISPLD1	+
chr16	84819980	84909510	CRISPLD2	+
chr17	1421352	1456267	CRK	-
chr22	20917425	20953749	CRKL	+
chr19	18593224	18606850	CRLF1	-
chrX	1190495	1212723	CRLF2	-
chr17	30782683	30824760	CRLF3	-
chr20	6005937	6040053	CRLS1	+
chr4	5820763	5893083	CRMP1	-
chr16	54918862	54929189	CRNDE	-
chr20	20034360	20056046	CRNKL1	-
chr1	152409242	152414274	CRNN	-
chr1	16921949	16972979	CROCC	+
chr1	16618255	16630906	CROCCP2	-
chr1	16467435	16492701	CROCCP3	-
chr7	87345634	87399796	CROT	+
chr1	159712288	159714589	CRP	-
chr5	80350604	80351966	CRSP8P	-
chr10	97864999	98030828	CRTAC1	-
chr11	122838497	122872639	CRTAM	+
chr3	33113957	33147773	CRTAP	+
chr19	18683614	18782333	CRTC1	+
chr1	153947671	153958656	CRTC2	-
chr15	90529885	90645345	CRTC3	+
chr15	90620008	90717140	CRTC3-AS1	-
chr19	47821841	47843330	CRX	+
chr12	106991363	107093857	CRY1	-
chr11	45847117	45883248	CRY2	+
chr21	43169007	43172810	CRYAA	+
chr11	111908619	111913213	CRYAB	-
chr17	29246856	29254494	CRYBA1	+
chr2	218990189	218993405	CRYBA2	-
chr22	26621963	26630672	CRYBA4	+
chr22	26599397	26618027	CRYBB1	-
chr22	25219644	25231869	CRYBB2	+
chr22	25448086	25461678	CRYBB2P1	+
chr22	25199849	25207359	CRYBB3	+
chr3	97822039	97944986	CRYBG3	+
chr2	208160739	208163573	CRYGA	-
chr2	208142572	208146153	CRYGB	-
chr2	208128136	208129830	CRYGC	-
chr2	208121606	208124589	CRYGD	-
chr7	151428831	151440813	CRYGN	-
chr3	186538442	186544378	CRYGS	-
chr13	20403666	20525873	CRYL1	-
chr16	21258517	21303136	CRYM	-
chr16	21300848	21318591	CRYM-AS1	+
chr1	74705485	74733408	CRYZ	-
chr21	33589340	33641854	CRYZL1	-
chr12	56271698	56300391	CS	-
chr12	53157662	53180909	CSAD	-
chrX	152727483	152733736	CSAG1	-
chrX	152753920	152760222	CSAG3	+
chrX	152733826	152740985	CSAG4	+
chr22	41561009	41576666	CSDC2	+
chr20	49046245	49096960	CSE1L	+
chr20	49040462	49046056	CSE1L-AS1	-
chr1	109910610	109930994	CSF1	+
chr5	150053290	150113372	CSF1R	-
chr5	132073791	132076170	CSF2	+
chrX	1268799	1309935	CSF2RA	+
chr22	36913632	36940439	CSF2RB	+
chr17	40015360	40017813	CSF3	+
chr1	36466042	36483314	CSF3R	-
chr8	19404160	19682750	CSGALNACT1	-
chr10	43138444	43185308	CSGALNACT2	+
chr17	63894907	63896661	CSH1	-
chr17	63872011	63873729	CSH2	-
chr17	63909596	63911328	CSHL1	-
chr15	74782083	74803198	CSK	+
chr8	2935352	4994806	CSMD1	-
chr1	33513998	34165842	CSMD2	-
chr1	33868955	33885458	CSMD2-AS1	+
chr8	112222927	113437013	CSMD3	-
chr4	69931080	69946570	CSN1S1	+
chr4	70067385	70085273	CSN1S2AP	+
chr4	70133603	70146704	CSN1S2BP	+
chr4	69955255	69961011	CSN2	-
chr4	70242615	70251428	CSN3	+
chr5	149495893	149551552	CSNK1A1	-
chr13	37103259	37105256	CSNK1A1L	-
chr15	36799099	36818506	CSNK1A1P1	-
chr17	82242660	82273742	CSNK1D	-
chr22	38290690	38318084	CSNK1E	-
chr15	64165516	64356243	CSNK1G1	-
chr19	1941161	1981338	CSNK1G2	+
chr19	1952526	1954549	CSNK1G2-AS1	-
chr5	123512098	123617045	CSNK1G3	+
chr20	482693	543838	CSNK2A1	-
chr16	58157906	58197878	CSNK2A2	-
chr11	11351941	11353119	CSNK2A3	-
chr6	31665879	31670070	CSNK2B	+
chr15	75674321	75712848	CSPG4	-
chrY	25482907	25486705	CSPG4P1Y	+
chr3	47562237	47580240	CSPG5	-
chr8	67064367	67196614	CSPP1	+
chr3	39141850	39154602	CSRNP1	-
chr12	51061204	51083671	CSRNP2	-
chr2	165469646	165689407	CSRNP3	+
chr1	201483529	201507259	CSRP1	-
chr12	76858714	76879040	CSRP2	-
chr11	19182029	19210571	CSRP3	-
chr20	23747552	23750937	CST1	-
chr20	23450403	23452845	CST11	-
chr20	23519145	23542018	CST13P	+
chr20	23823766	23826675	CST2	-
chr20	23627896	23638048	CST3	-
chr20	23685639	23689025	CST4	-
chr20	23875934	23879743	CST5	-
chr11	66011990	66013505	CST6	+
chr20	24949229	24959928	CST7	+
chr20	23491100	23496018	CST8	+
chr20	23602409	23605973	CST9	-
chr20	23564731	23568749	CST9L	-
chr3	122325163	122341969	CSTA	+
chr21	43773664	43776375	CSTB	-
chr20	56392370	56404526	CSTF1	+
chrX	100820358	100841520	CSTF2	+
chr10	51695485	51699549	CSTF2T	-
chr11	33084583	33161491	CSTF3	-
chr11	33161656	33191598	CSTF3-AS1	+
chr20	23439684	23444930	CSTL1	+
chrX	135713452	135723246	CT45A1	+
chrX	135880751	135893428	CT45A10	-
chrX	135811978	135820012	CT45A2	-
chrX	135760158	135768191	CT45A3	-
chrX	135777129	135785475	CT45A5	-
chrX	135794704	135802749	CT45A6	-
chrX	135829250	135837079	CT45A7	-
chrX	135846496	135854538	CT45A8	-
chrX	135863417	135871812	CT45A9	-
chrX	120982465	120985784	CT47A1	-
chrX	120938700	120942019	CT47A10	-
chrX	120933839	120937158	CT47A11	-
chrX	120877489	120932297	CT47A12	-
chrX	120977605	120980924	CT47A2	-
chrX	120972745	120976064	CT47A3	-
chrX	120967885	120971204	CT47A4	-
chrX	120963025	120966344	CT47A5	-
chrX	120958164	120961483	CT47A6	-
chrX	120953281	120956600	CT47A7	-
chrX	120948421	120951740	CT47A8	-
chrX	120943560	120946879	CT47A9	-
chrX	120872596	120875925	CT47B1	-
chrX	135156535	135171827	CT55	-
chr15	71110243	71115500	CT62	-
chrX	116461685	116463033	CT83	-
chrX	154585153	154586816	CTAG1A	+
chrX	154617608	154619271	CTAG1B	-
chrX	154651971	154653579	CTAG2	-
chr18	22413600	22417811	CTAGE1	-
chr13	49890408	49893380	CTAGE10P	+
chr13	75237752	75240381	CTAGE11P	-
chr7	143571800	143574148	CTAGE15	+
chr7	144183454	144185834	CTAGE4	+
chr14	39265271	39351193	CTAGE5	+
chr7	143755088	143757658	CTAGE6	-
chr10	130106008	130108838	CTAGE7P	+
chr7	144266673	144269250	CTAGE8	-
chr6	131708440	131711017	CTAGE9	-
chr5	151676944	151687910	CTB-113P19.1	+
chr5	151958897	152270449	CTB-12O2.1	+
chr5	168229582	168232372	CTB-178M22.2	-
chr5	166905221	166926370	CTB-7E3.1	-
chr4	1211439	1249120	CTBP1	-
chr4	1210119	1218591	CTBP1-AS	+
chr4	1249439	1253007	CTBP1-AS2	+
chr10	124987848	125161061	CTBP2	-
chr1	84553120	84574480	CTBS	-
chr5	181246540	181257586	CTC-338M12.4	+
chr5	61162315	61232080	CTC-436P18.1	+
chr17	8224820	8248095	CTC1	-
chr16	67562406	67639185	CTCF	+
chr20	57495964	57525652	CTCFL	-
chr5	99533989	99577954	CTD-2151A2.1	+
chr5	1887330	1900493	CTD-2194D22.4	+
chr5	9511332	9518086	CTD-2201E9.1	+
chr5	80066348	80083665	CTD-2201I18.1	-
chr5	170389492	170422844	CTD-2270F17.1	+
chr5	5132084	5140054	CTD-2297D10.2	-
chr5	15602188	15615002	CTD-2350J17.1	-
chr5	1173095	1178605	CTD-3080P12.3	-
chr17	7243586	7251940	CTDNEP1	-
chr18	79679800	79754510	CTDP1	+
chr2	218398337	218405941	CTDSP1	+
chr12	57819926	57846964	CTDSP2	-
chr3	37862177	37984469	CTDSPL	+
chr15	44427380	44527232	CTDSPL2	+
chr16	30896606	30903560	CTF1	+
chr6	131948175	131951378	CTGF	-
chr1	70411217	70439851	CTH	+
chr8	103371514	103383005	CTHRC1	+
chr18	48539055	48863217	CTIF	+
chr2	203867787	203873960	CTLA4	+
chr5	138753385	138935034	CTNNA1	+
chr2	79512933	80648868	CTNNA2	+
chr10	65912517	67696191	CTNNA3	-
chr9	108942568	109013594	CTNNAL1	-
chr3	41199450	41240448	CTNNB1	+
chr1	9848275	9910258	CTNNBIP1	-
chr20	37693954	37872129	CTNNBL1	+
chr11	57761761	57819180	CTNND1	+
chr5	10971839	11904043	CTNND2	-
chr17	3636467	3663103	CTNS	+
chr1	40979298	41012565	CTPS1	+
chrX	16587998	16712979	CTPS2	-
chr11	10750986	10779755	CTR9	+
chr16	75218985	75224924	CTRB1	+
chr16	75204095	75207174	CTRB2	-
chr1	15438441	15446658	CTRC	+
chr16	67929569	67931875	CTRL	-
chr20	45890143	45898820	CTSA	+
chr8	11842523	11868150	CTSB	-
chr11	88293591	88337787	CTSC	-
chr11	1752751	1763992	CTSD	-
chr1	206009263	206023909	CTSE	-
chr11	66563463	66568576	CTSF	-
chr14	24573517	24576260	CTSG	-
chr15	78921749	78945098	CTSH	-
chr1	150796207	150808441	CTSK	-
chr9	87726058	87731469	CTSL	+
chr9	87772914	87786884	CTSL3P	+
chr10	47580670	47583419	CTSLP2	-
chr9	87844744	87847424	CTSLP8	+
chr4	155924117	155953896	CTSO	-
chr1	150730195	150765957	CTSS	-
chr9	97029676	97039643	CTSV	-
chr11	65879812	65883741	CTSW	+
chr20	58995186	59007254	CTSZ	-
chr11	70398505	70436584	CTTN	+
chr7	117710650	117873507	CTTNBP2	-
chr1	112396177	112461164	CTTNBP2NL	+
chr19	51097605	51108390	CTU1	-
chr16	88706462	88715386	CTU2	+
chr19	7924495	7926166	CTXN1	-
chr15	48191669	48201543	CTXN2	+
chr5	127649020	127657764	CTXN3	+
chr10	16823965	17129817	CUBN	-
chr17	57861242	57955323	CUEDC1	-
chr10	102423244	102432666	CUEDC2	-
chr7	148698840	148801110	CUL1	+
chr10	35008550	35090642	CUL2	-
chr2	224470149	224585397	CUL3	-
chr13	113208192	113265078	CUL4A	+
chrX	120524588	120575829	CUL4B	-
chr11	108008681	108107761	CUL5	+
chr6	43037616	43053945	CUL7	-
chr6	43182183	43224587	CUL9	+
chr6	33416541	33418288	CUTA	-
chr10	99732200	99756137	CUTC	+
chr7	101815903	102283958	CUX1	+
chr12	111034023	111350554	CUX2	+
chr10	122832154	122846175	CUZD1	-
chr11	94962621	94973612	CWC15	-
chr2	179944876	180007053	CWC22	-
chr17	38800433	38825350	CWC25	-
chr5	64768917	65018763	CWC27	+
chr10	100232295	100267681	CWF19L1	-
chr11	107326344	107457846	CWF19L2	-
chr4	48986247	49062079	CWH43	+
chr16	57372460	57383029	CX3CL1	+
chr3	39263493	39281735	CX3CR1	-
chr21	17512905	17593579	CXADR	+
chr15	21371492	21373968	CXADRP2	-
chr18	14477951	14498706	CXADRP3	-
chr4	73869391	73871302	CXCL1	+
chr4	76021115	76023536	CXCL10	-
chr4	76033681	76036197	CXCL11	-
chr10	44370152	44385097	CXCL12	-
chr4	77511752	77611834	CXCL13	+
chr5	135570678	135579279	CXCL14	-
chr17	4733528	4739928	CXCL16	-
chr19	42428537	42443048	CXCL17	-
chr4	74097034	74099280	CXCL2	-
chr4	74036588	74038773	CXCL3	-
chr4	73995641	73998729	CXCL5	-
chr4	73836555	73838760	CXCL6	+
chr4	73740505	73743716	CXCL8	+
chr4	76001341	76007523	CXCL9	-
chr2	218162844	218166993	CXCR1	-
chr2	218125289	218135881	CXCR2	+
chr2	218059154	218061290	CXCR2P1	-
chrX	71615915	71618517	CXCR3	-
chr2	136114348	136118155	CXCR4	-
chr11	118883765	118894660	CXCR5	+
chr3	45943480	45947507	CXCR6	+
chrX	30558823	30577916	CXorf21	-
chrX	19912859	19970264	CXorf23	-
chrX	45148372	45200901	CXorf36	-
chrX	40626920	40647567	CXorf38	-
chrX	149540629	149555338	CXorf40A	+
chrX	149932196	149938498	CXorf40B	-
chrX	71714373	71718285	CXorf49	-
chrX	71763289	71767201	CXorf49B	+
chrX	146814103	146814731	CXorf51A	-
chrX	146809783	146810411	CXorf51B	+
chrX	119538148	119565434	CXorf56	-
chrX	106611929	106679443	CXorf57	+
chrX	23908005	23939507	CXorf58	+
chrX	71103888	71106788	CXorf65	-
chrX	139955724	139965518	CXorf66	-
chrX	51406914	51408525	CXorf67	+
chr18	50282342	50288322	CXXC1	-
chrX	47707190	47736628	CXXC1P1	+
chr4	104468305	104494901	CXXC4	-
chr5	139647298	139683885	CXXC5	+
chr17	63432303	63446361	CYB561	-
chr11	61348747	61362283	CYB561A3	-
chr1	109494035	109500441	CYB561D1	+
chr3	50350694	50368197	CYB561D2	+
chr18	74253291	74292016	CYB5A	-
chr16	69424594	69466264	CYB5B	+
chr17	7857745	7862282	CYB5D1	+
chr17	4143167	4157701	CYB5D2	+
chr1	202961872	202967276	CYB5R1	-
chr11	7665094	7674243	CYB5R2	-
chr22	42617839	42649399	CYB5R3	-
chr6	83859650	83960427	CYB5R4	+
chr1	54172335	54200073	CYB5RL	-
chr16	88643288	88651084	CYBA	-
chrX	37780016	37813461	CYBB	+
chr2	171522246	171558133	CYBRD1	+
chr8	144095034	144097527	CYC1	+
chr7	25118650	25125361	CYCS	-
chr1	157128361	157128671	CYCSP52	+
chr15	22869464	22980898	CYFIP1	-
chr5	157266079	157395598	CYFIP2	+
chr17	76527347	76537905	CYGB	-
chr8	144449931	144465648	CYHR1	-
chrX	83861125	83886700	CYLC1	+
chr9	102995310	103018488	CYLC2	+
chr16	50742049	50801935	CYLD	+
chr1	110480765	110491269	CYMP	+
chr15	74337761	74367740	CYP11A1	-
chr8	142872356	142879820	CYP11B1	-
chr8	142910558	142917843	CYP11B2	-
chr10	102830530	102837533	CYP17A1	-
chr15	51208056	51338598	CYP19A1	-
chr15	74719541	74725610	CYP1A1	-
chr15	74748842	74756600	CYP1A2	+
chr2	38067602	38076181	CYP1B1	-
chr2	38131104	38181855	CYP1B1-AS1	+
chr2	203238440	203305840	CYP20A1	+
chr6	32005635	32008909	CYP21A1P	+
chr6	32038315	32041670	CYP21A2	+
chr20	54153448	54173977	CYP24A1	-
chr10	93073474	93077884	CYP26A1	+
chr2	72129237	72147862	CYP26B1	-
chr10	93061263	93068697	CYP26C1	+
chr2	218781748	218815293	CYP27A1	+
chr12	57762333	57767193	CYP27B1	-
chr2	127183835	127205767	CYP27C1	-
chr19	41088450	41096195	CYP2A13	+
chr19	40843537	40850447	CYP2A6	-
chr19	40875438	40882752	CYP2A7	-
chr19	40991298	41018396	CYP2B6	+
chr19	40924264	40950660	CYP2B7P	+
chr10	94683493	94736190	CYP2C18	+
chr10	94762680	94853205	CYP2C19	+
chr10	95036771	95069497	CYP2C8	-
chr10	94938657	94989391	CYP2C9	+
chr22	42126498	42130881	CYP2D6	-
chr22	42140202	42144575	CYP2D7	-
chr10	133527362	133539116	CYP2E1	+
chr19	41114431	41128381	CYP2F1	+
chr19	40890825	40900508	CYP2G1P	+
chr1	59893307	59926798	CYP2J2	-
chr11	14878008	14892205	CYP2R1	-
chr19	41193206	41207539	CYP2S1	+
chr4	107931560	107953457	CYP2U1	+
chr7	983198	989640	CYP2W1	+
chr6	46549579	46652830	CYP39A1	-
chr7	99756959	99784188	CYP3A4	-
chr7	99828012	99866104	CYP3A43	+
chr7	99648188	99680026	CYP3A5	-
chr7	99705036	99735200	CYP3A7	-
chr7	99684678	99735200	CYP3A7-CYP3A51P	-
chr14	99684417	99727301	CYP46A1	+
chr1	46929173	46941484	CYP4A11	-
chr1	47137424	47148854	CYP4A22	+
chr1	46798997	46819349	CYP4B1	+
chr19	15912369	15934866	CYP4F11	-
chr19	15673017	15697174	CYP4F12	+
chr19	15878023	15898120	CYP4F2	-
chr19	15508524	15552317	CYP4F22	+
chr19	15759333	15779988	CYP4F24P	-
chr21	13843132	13848364	CYP4F29P	-
chr19	15640896	15660760	CYP4F3	+
chr2	130680049	130685863	CYP4F30P	+
chr18	14337422	14342524	CYP4F35P	+
chr2	130435661	130441681	CYP4F62P	-
chr19	15615217	15629638	CYP4F8	+
chr4	186191519	186213463	CYP4V2	+
chr1	46961363	47050751	CYP4X1	+
chr1	47067487	47118320	CYP4Z1	+
chr1	46843094	46900475	CYP4Z2P	-
chr7	92112148	92134745	CYP51A1	-
chr7	92134562	92180725	CYP51A1-AS1	+
chr8	58490177	58500161	CYP7A1	-
chr8	64595971	64798791	CYP7B1	-
chr3	42872191	42875816	CYP8B1	-
chr1	85580760	85583967	CYR61	+
chr2	10056798	10080411	CYS1	-
chrX	78271467	78327691	CYSLTR1	-
chr13	48653710	48707855	CYSLTR2	+
chr9	137224634	137226311	CYSRT1	+
chr5	140175067	140243789	CYSTM1	+
chrM	14746	15887	CYTB	+
chr17	78674046	78782342	CYTH1	-
chr19	48469207	48482314	CYTH2	+
chr7	6161778	6272611	CYTH3	-
chr22	37282382	37315348	CYTH4	+
chr2	157414618	157444092	CYTIP	-
chr4	5014585	5019470	CYTL1	-
chr21	26466208	26573404	CYYR1	-
chr21	26393634	26569252	CYYR1-AS1	+
chr21	23361103	23384835	D21S2088E	-
chr2	241734578	241768816	D2HGDH	+
chr14	59188662	59371405	DAAM1	+
chr6	39792382	39904877	DAAM2	+
chr1	56997905	58250539	DAB1	-
chr1	57860542	57863114	DAB1-AS1	+
chr5	39371673	39425233	DAB2	-
chr9	121567101	121785530	DAB2IP	+
chr13	71437965	71867192	DACH1	-
chrX	86148450	86832602	DACH2	+
chr14	58634067	58648321	DACT1	+
chr6	168292829	168319754	DACT2	-
chr19	46647563	46661138	DACT3	-
chr19	46660363	46677456	DACT3-AS1	+
chr14	22564906	22589237	DAD1	-
chr3	49468702	49535618	DAG1	+
chr11	61680432	61747002	DAGLA	+
chr7	6409115	6448012	DAGLB	-
chr3	49015487	49021071	DALRD3	-
chr4	52712453	52714138	DANCR	+
chr19	12969617	12974753	DAND5	+
chrX	115840395	115969111	DANT2	-
chr12	108880080	108900934	DAO	+
chr13	105465866	105491034	DAOA	+
chr13	105459054	105505681	DAOA-AS1	-
chr5	10679229	10761275	DAP	-
chr1	155689090	155739010	DAP3	+
chr9	87497227	87708634	DAPK1	+
chr15	63907035	64046322	DAPK2	-
chr19	3958452	3971123	DAPK3	-
chr2	158795316	158815985	DAPL1	+
chr4	99816823	99870190	DAPP1	+
chr2	135905880	135985684	DARS	-
chr2	135985175	136007542	DARS-AS1	+
chr1	173824658	173858544	DARS2	+
chr2	227871610	227924310	DAW1	+
chr6	33318557	33323016	DAXX	-
chrY	23129354	23199092	DAZ1	-
chrY	23219456	23291356	DAZ2	+
chrY	24763068	24813492	DAZ3	-
chrY	24833819	24907040	DAZ4	+
chr19	1407568	1435687	DAZAP1	+
chr12	51238723	51246717	DAZAP2	+
chr3	16586791	16605499	DAZL	-
chr4	190064501	190067864	DBET	+
chr7	87876228	87909541	DBF4	+
chr17	44708607	44752269	DBF4B	+
chr9	133636362	133659344	DBH	+
chr9	133654586	133657408	DBH-AS1	-
chr2	119366923	119372546	DBI	+
chr17	752332	755336	DBIL5P	+
chr2	63117850	63119542	DBIL5P2	-
chr5	177456612	177473693	DBN1	-
chr16	90004864	90020131	DBNDD1	-
chr20	45405992	45410610	DBNDD2	+
chr7	44044639	44061716	DBNL	+
chr19	48630559	48637550	DBP	-
chr3	138160987	138174949	DBR1	-
chr1	100186921	100249853	DBT	-
chr11	20156213	20160324	DBX1	-
chr12	45014755	45051099	DBX2	-
chr9	37800553	37867669	DCAF10	+
chr14	24114696	24125242	DCAF11	+
chr9	34086382	34126773	DCAF12	-
chrX	126549382	126552608	DCAF12L1	-
chrX	126163498	126165924	DCAF12L2	-
chr8	103414713	103443453	DCAF13	+
chr15	50944128	50946573	DCAF13P3	+
chr19	13952506	13961444	DCAF15	+
chr4	17800654	17810758	DCAF16	-
chr2	171434250	171485052	DCAF17	+
chr14	72926331	72959649	DCAF4	+
chr4	41981695	41982980	DCAF4L1	+
chr8	87870742	87873971	DCAF4L2	-
chr14	69050919	69153197	DCAF5	-
chr1	167936558	168075843	DCAF6	+
chr17	63550434	63594279	DCAF7	+
chr1	160215714	160262560	DCAF8	-
chrX	27977992	27981334	DCAF8L1	-
chrX	27746808	27748788	DCAF8L2	+
chr17	45023337	45061129	DCAKD	-
chr5	135444213	135447108	DCANP1	-
chr6	117482603	117569858	DCBLD1	+
chr3	98795969	98901689	DCBLD2	-
chr18	52340171	53535903	DCC	+
chr12	54644590	54648493	DCD	-
chr11	31262623	31369810	DCDC1	-
chr6	24171754	24383292	DCDC2	-
chr1	32209093	32216196	DCDC2B	+
chr2	3703591	3847411	DCDC2C	+
chr11	30863602	30992686	DCDC5	-
chr11	6621323	6655849	DCHS1	-
chr4	154234374	154491725	DCHS2	-
chr4	70993547	71030914	DCK	+
chr13	35768651	36131377	DCLK1	-
chr4	150078273	150257457	DCLK2	+
chr3	36712421	36739861	DCLK3	-
chr10	113834723	113854404	DCLRE1A	-
chr1	113904618	113914086	DCLRE1B	+
chr10	14904610	14954432	DCLRE1C	-
chr12	91143276	91183124	DCN	-
chr3	53283422	53347627	DCP1A	-
chr12	1941590	2004535	DCP1B	-
chr5	112976709	113022195	DCP2	+
chr11	126303751	126345753	DCPS	+
chr1	155033805	155050930	DCST1	+
chr1	155018526	155033781	DCST2	-
chr8	104339795	104356689	DCSTAMP	+
chr13	94437303	94549413	DCT	-
chr4	182890090	182917477	DCTD	-
chr2	74361153	74392087	DCTN1	-
chr2	74385717	74393881	DCTN1-AS1	+
chr12	57530049	57547331	DCTN2	-
chr9	34613544	34620523	DCTN3	-
chr5	150708746	150759095	DCTN4	-
chr16	23641365	23673747	DCTN5	+
chr8	30156296	30183639	DCTN6	+
chr16	30423697	30430052	DCTPP1	-
chr3	182938157	182985953	DCUN1D1	-
chr13	113455818	113490708	DCUN1D2	-
chr16	20854924	20900358	DCUN1D3	-
chr4	51842999	51916837	DCUN1D4	+
chr11	103050683	103092215	DCUN1D5	-
chrX	111293778	111412232	DCX	-
chr17	82035880	82037697	DCXR	-
chr19	17309527	17323298	DDA1	+
chr1	85318484	85578363	DDAH1	-
chr6	31727036	31730265	DDAH2	-
chr11	61299446	61333212	DDB1	-
chr11	47214941	47239218	DDB2	+
chr7	50458435	50565457	DDC	-
chr7	50531758	50543463	DDC-AS1	+
chr14	53036739	53153328	DDHD1	-
chr8	38231490	38262769	DDHD2	+
chr11	104036579	104038010	DDI1	+
chr1	15617457	15661057	DDI2	+
chr11	82901694	82934659	DDIAS	+
chr12	57516587	57520517	DDIT3	-
chr10	72273918	72276039	DDIT4	+
chr4	100185869	100190498	DDIT4L	-
chr12	48995149	48999305	DDN	-
chr6	110392179	110415550	DDO	-
chr1	20651766	20661544	DDOST	-
chr6	30882612	30900156	DDR1	+
chr1	162632437	162780465	DDR2	+
chr20	3190349	3204697	DDRGK1	-
chr22	23971364	23979828	DDT	-
chr22	23966837	23972559	DDTL	+
chr2	15591620	15631111	DDX1	+
chr11	108665024	108940930	DDX10	+
chr12	31073844	31104791	DDX11	+
chr12	31020762	31073847	DDX11-AS1	-
chr1	11873	14409	DDX11L1	+
chr16	11554	14090	DDX11L10	+
chrX	156025657	156028183	DDX11L16	-
chr2	113599027	113603717	DDX11L2	-
chr9	11986	14525	DDX11L5	+
chr15	101976557	101979093	DDX11L9	-
chr12	9417690	9448172	DDX12P	-
chr22	38483437	38506340	DDX17	-
chr2	117814678	117832377	DDX18	+
chr16	70346828	70373383	DDX19A	+
chr16	70289766	70333832	DDX19B	+
chr1	111755567	111767577	DDX20	+
chr10	68956122	68985069	DDX21	+
chr12	48829755	48852174	DDX23	-
chr14	94050921	94081212	DDX24	-
chr11	125904365	125923110	DDX25	+
chr20	49219294	49244077	DDX27	+
chr16	68021273	68023202	DDX28	-
chr9	132592996	132670401	DDX31	-
chr19	14408797	14419383	DDX39A	-
chr6	31530218	31542475	DDX39B	-
chr6	31542303	31543138	DDX39B-AS1	+
chrX	41333307	41364472	DDX3X	+
chrY	12903998	12920478	DDX3Y	+
chr5	55738016	55817146	DDX4	+
chr5	177511576	177517326	DDX41	-
chr17	63774188	63819317	DDX42	+
chr6	73394561	73417566	DDX43	+
chr5	134758733	134831138	DDX46	+
chr12	12813345	12829981	DDX47	+
chr19	18919674	18928633	DDX49	+
chr17	64498253	64507038	DDX5	-
chr10	68901277	68946847	DDX50	+
chr12	132136593	132144335	DDX51	-
chr17	37609738	37643464	DDX52	-
chrX	22999960	23001950	DDX53	+
chr12	113157172	113185479	DDX54	-
chr12	123602076	123620943	DDX55	+
chr7	44565416	44574538	DDX56	-
chr9	32455301	32526324	DDX58	-
chr1	200640806	200669998	DDX59	-
chr11	118747762	118791263	DDX6	-
chr4	168216290	168318807	DDX60	-
chr4	168356734	168480514	DDX60L	-
chr11	644219	695754	DEAF1	-
chr4	152337654	152338096	DEAR	+
chr9	115141817	115402644	DEC1	+
chr8	90001351	90051999	DECR1	+
chr16	401857	412487	DECR2	+
chr1	161120976	161132688	DEDD	-
chr19	42198592	42220152	DEDD2	-
chr6	35297817	35321771	DEF6	+
chr16	89948730	89968060	DEF8	+
chr8	6977648	6980092	DEFA1	-
chr8	6968140	6969113	DEFA10P	-
chr8	7028600	7029489	DEFA11P	-
chr8	6996765	6999202	DEFA1B	-
chr8	7015868	7018294	DEFA3	-
chr8	6935819	6938338	DEFA4	-
chr8	7055299	7056739	DEFA5	-
chr8	6924693	6926076	DEFA6	-
chr8	6950725	6951599	DEFA8P	-
chr8	6959288	6960161	DEFA9P	-
chr8	6870574	6878007	DEFB1	-
chr8	7881203	7882664	DEFB103A	+
chr8	7428887	7430348	DEFB103B	-
chr8	7836470	7841242	DEFB104A	+
chr8	7470307	7475082	DEFB104B	-
chr8	7821965	7823890	DEFB105A	-
chr8	7487668	7489593	DEFB105B	+
chr8	7825171	7829053	DEFB106A	+
chr8	7482503	7486387	DEFB106B	-
chr8	7811719	7815716	DEFB107A	-
chr8	7495845	7509311	DEFB107B	+
chr11	71833199	71837562	DEFB108B	+
chr8	12393283	12400365	DEFB109P1	-
chr8	7312845	7319951	DEFB109P1B	+
chr6	50009137	50021981	DEFB110	-
chr6	50043574	50048651	DEFB112	-
chr6	49968676	49969625	DEFB113	-
chr6	49960291	49964105	DEFB114	-
chr20	31257663	31259632	DEFB115	+
chr20	31303211	31308585	DEFB116	-
chr20	31368617	31373923	DEFB118	+
chr20	31377162	31390649	DEFB119	-
chr20	31404844	31412838	DEFB121	-
chr20	31421438	31429180	DEFB122	-
chr20	31440518	31450257	DEFB123	+
chr20	31465505	31473013	DEFB124	-
chr20	87671	96573	DEFB125	+
chr20	142552	145751	DEFB126	+
chr20	157469	159163	DEFB127	+
chr20	187852	189681	DEFB128	-
chr20	227257	229886	DEFB129	+
chr8	12310961	12318316	DEFB130	-
chr4	9444533	9450514	DEFB131	+
chr20	257735	261096	DEFB132	+
chr6	49946100	49949444	DEFB133	-
chr8	11993176	12000752	DEFB134	-
chr8	11982320	11984590	DEFB135	+
chr8	11973936	11974599	DEFB136	-
chr8	7894564	7896716	DEFB4A	+
chr8	7414862	7416832	DEFB4B	-
chr8	6987177	6989721	DEFT1P	-
chr8	7006280	7008824	DEFT1P2	-
chr1	224183207	224193441	DEGS1	+
chr14	100146415	100159675	DEGS2	-
chr6	18224168	18264568	DEK	-
chr9	123379653	123930138	DENND1A	-
chr1	197504747	197775493	DENND1B	-
chr19	6467203	6481808	DENND1C	-
chr7	140518418	140641486	DENND2A	-
chr1	114584574	114670111	DENND2C	-
chr1	111185968	111204538	DENND2D	-
chr8	141128620	141195802	DENND3	+
chr15	65659122	65792293	DENND4A	-
chr1	153929500	153946678	DENND4B	-
chr9	19230764	19374268	DENND4C	+
chr11	9138824	9265326	DENND5A	-
chr12	31382222	31591018	DENND5B	-
chr12	31589922	31615351	DENND5B-AS1	+
chr3	57625453	57693089	DENND6A	-
chr22	50311962	50327060	DENND6B	-
chr12	122752820	122771064	DENR	+
chr1	68474151	68497221	DEPDC1	-
chr1	68496675	68538627	DEPDC1-AS1	+
chr5	60596911	60700166	DEPDC1B	-
chr12	100203668	100267079	DEPDC4	-
chr22	31753950	31907034	DEPDC5	+
chr11	33015863	33033582	DEPDC7	+
chr8	119873654	120050918	DEPTOR	+
chr12	15911171	16037381	DERA	+
chr8	123013163	123042423	DERL1	-
chr17	5471250	5486230	DERL2	-
chr22	23834502	23839012	DERL3	-
chr2	219418376	219426739	DES	+
chr22	41598027	41621057	DESI1	-
chr1	244653047	244709034	DESI2	+
chr15	88501923	88546703	DET1	-
chr16	10928890	10942005	DEXI	-
chr1	10460530	10472556	DFFA	-
chr1	3857266	3885429	DFFB	+
chr7	24698354	24758020	DFNA5	-
chr2	178451435	178461386	DFNB59	+
chr8	144314582	144326919	DGAT1	-
chr11	75768732	75801536	DGAT2	+
chrX	70177482	70205703	DGAT2L6	+
chr22	19022623	19023550	DGCR10	+
chr22	19046161	19048375	DGCR11	-
chr22	19130278	19144677	DGCR14	-
chr22	19036281	19122454	DGCR2	-
chr22	18970497	19031242	DGCR5	+
chr22	18906222	18912088	DGCR6	+
chr22	20314237	20320105	DGCR6L	-
chr22	20080231	20111877	DGCR8	+
chr22	19017833	19020248	DGCR9	+
chr12	55931161	55954023	DGKA	+
chr7	14145048	14841450	DGKB	-
chr2	233354506	233472097	DGKD	+
chr17	56834098	56868675	DGKE	+
chr3	186147200	186362234	DGKG	-
chr13	42040035	42256584	DGKH	+
chr7	137387649	137846864	DGKI	-
chrX	50365406	50470738	DGKK	-
chr4	958883	973560	DGKQ	-
chr11	46332904	46380554	DGKZ	+
chr2	73926825	73958961	DGUOK	+
chr2	73957966	73981439	DGUOK-AS1	-
chr1	54849626	54887248	DHCR24	-
chr11	71434410	71448431	DHCR7	-
chr1	26432281	26471306	DHDDS	+
chr19	48933681	48944969	DHDH	+
chr5	80626225	80654981	DHFR	-
chr3	94057921	94063223	DHFRL1	-
chr12	49086655	49094819	DHH	-
chr16	72008743	72025417	DHODH	+
chr19	12675716	12681887	DHPS	-
chr14	24290597	24299833	DHRS1	-
chr17	36591795	36600804	DHRS11	+
chr13	51767992	51804162	DHRS12	-
chr17	28897780	28903071	DHRS13	-
chr14	23630114	23645639	DHRS2	+
chr1	12567909	12617731	DHRS3	-
chr14	23953734	23969279	DHRS4	+
chr14	23938730	23955112	DHRS4-AS1	-
chr14	24007008	24051377	DHRS4L1	+
chr14	23969873	24006408	DHRS4L2	+
chr14	60144118	60169864	DHRS7	-
chr17	21126927	21191972	DHRS7B	+
chr17	9771433	9791297	DHRS7C	-
chr2	169067034	169096167	DHRS9	+
chrX	2219505	2500974	DHRSX	-
chr10	12068916	12123228	DHTKD1	+
chr4	24527463	24584561	DHX15	-
chr6	30653118	30673053	DHX16	-
chr5	55256244	55307693	DHX29	-
chr3	47802908	47850196	DHX30	+
chr10	125836339	125881315	DHX32	-
chr17	5440911	5469060	DHX33	-
chr19	47349280	47382704	DHX34	+
chr20	38962337	39039723	DHX35	+
chr3	154275667	154324497	DHX36	-
chr12	124946823	124989121	DHX37	-
chr16	72093715	72112912	DHX38	+
chr17	59565524	59608352	DHX40	+
chr2	38797728	38875879	DHX57	-
chr17	42101403	42112733	DHX58	-
chr17	43483864	43544787	DHX8	+
chr1	182839303	182887982	DHX9	+
chr12	122207661	122227534	DIABLO	-
chr5	141515020	141619055	DIAPH1	-
chrX	96684662	97600598	DIAPH2	+
chrX	97528363	97564535	DIAPH2-AS1	-
chr13	59665582	60163985	DIAPH3	-
chr13	60012717	60044357	DIAPH3-AS1	+
chr13	60144697	60153505	DIAPH3-AS2	+
chr14	95086227	95158010	DICER1	-
chr14	95157687	95179933	DICER1-AS1	+
chr20	62877737	62937952	DIDO1	-
chr1	209827966	209857565	DIEXF	+
chr5	62388523	62403901	DIMT1	-
chr1	53894186	53911086	DIO1	+
chr14	80197524	80231054	DIO2	-
chr14	80211418	80455467	DIO2-AS1	+
chr14	101561350	101562408	DIO3	+
chr14	101552222	101555676	DIO3OS	-
chr21	46458948	46570013	DIP2A	+
chr21	46462470	46469306	DIP2A-IT1	+
chr12	50504984	50748667	DIP2B	+
chr10	274189	689668	DIP2C	-
chr19	2714566	2721392	DIRAS1	-
chr9	90609831	90643105	DIRAS2	-
chr1	68045961	68051631	DIRAS3	-
chr2	188733737	188790104	DIRC1	-
chr3	122795053	122881139	DIRC2	+
chr2	217284022	217756593	DIRC3	-
chr2	217282732	217344204	DIRC3-AS1	+
chr13	72755401	72782128	DIS3	-
chr15	66293256	66333898	DIS3L	+
chr2	231961582	232343968	DIS3L2	+
chr1	231626814	232041272	DISC1	+
chr1	231925833	231945205	DISC1-IT1	+
chr11	90251231	90915052	DISC1FP1	+
chr1	231814625	231818517	DISC2	-
chr1	222815088	223005995	DISP1	+
chr15	40358234	40371056	DISP2	+
chr1	11479237	11537583	DISP3	+
chr11	111927143	112022650	DIXDC1	+
chrX	154762741	154777689	DKC1	+
chr9	136322301	136327323	DKFZP434A062	-
chr16	56192616	56194525	DKFZP434H168	-
chr4	152536263	152539263	DKFZP434I0714	+
chr11	61754028	61757664	DKFZP434K028	-
chr15	30196035	30214540	DKFZP434L187	+
chr7	56496222	56497284	DKFZp434L192	+
chr6	163338341	163347033	DKFZp451B082	-
chr7	30370049	30372809	DKFZP586I1420	+
chr11	31816565	31887041	DKFZp686K1684	+
chr11	45771431	45772358	DKFZp779M0652	+
chr10	52314280	52317657	DKK1	+
chr4	106921801	107036296	DKK2	-
chr11	11962995	12009370	DKK3	-
chr8	42374067	42377156	DKK4	-
chr19	49363729	49375116	DKKL1	+
chr11	112024813	112064278	DLAT	+
chr8	13083362	13514920	DLC1	-
chr7	107891106	107921198	DLD	+
chr3	38039204	38122741	DLEC1	+
chr13	50082168	50528643	DLEU1	+
chr13	50520932	50527449	DLEU1-AS1	-
chr13	49982551	50125541	DLEU2	-
chr1	63548979	63550636	DLEU2L	+
chr13	50711025	50843939	DLEU7	-
chr13	50807854	50849905	DLEU7-AS1	+
chr3	197042559	197299272	DLG1	-
chr3	197298246	197303751	DLG1-AS1	+
chr11	83455011	85627270	DLG2	-
chrX	70444854	70505490	DLG3	+
chrX	70452955	70455994	DLG3-AS1	-
chr17	7189889	7220050	DLG4	-
chr10	77790790	77926590	DLG5	-
chr10	77926811	77929825	DLG5-AS1	+
chr18	3496031	4455266	DLGAP1	-
chr18	3594113	3597379	DLGAP1-AS1	+
chr18	3603736	3610089	DLGAP1-AS2	+
chr18	3878179	3897069	DLGAP1-AS3	+
chr18	3962352	4013943	DLGAP1-AS4	+
chr18	4264601	4296000	DLGAP1-AS5	+
chr8	1501365	1708476	DLGAP2	+
chr8	1565508	1621664	DLGAP2-AS1	-
chr1	34865435	34929585	DLGAP3	-
chr20	36306322	36528637	DLGAP4	+
chr20	36507701	36573275	DLGAP4-AS1	-
chr14	55148115	55191678	DLGAP5	-
chr14	100726864	100738224	DLK1	+
chr6	43450351	43456632	DLK2	-
chr6	170282205	170290609	DLL1	-
chr19	39498916	39508481	DLL3	+
chr15	40929332	40939060	DLL4	+
chr14	74881890	74903747	DLST	+
chr1	75742001	75745013	DLSTP1	-
chr2	172085479	172089674	DLX1	+
chr2	172099437	172102750	DLX2	-
chr2	172103005	172109982	DLX2-AS1	+
chr17	49990004	49995224	DLX3	-
chr17	49969197	49974959	DLX4	+
chr7	97020389	97024831	DLX5	-
chr7	97005977	97011040	DLX6	+
chr7	96968514	97014065	DLX6-AS1	-
chr1	44213452	44220679	DMAP1	+
chr10	122560664	122643736	DMBT1	+
chr10	122756693	122797645	DMBT1P1	+
chr1	46506995	46514226	DMBX1	+
chr22	38518948	38570196	DMC1	-
chrX	31119227	33339609	DMD	-
chr5	78997563	79069674	DMGDH	-
chr19	35497216	35513658	DMKN	-
chr4	87650301	87664361	DMP1	+
chr19	45769708	45782557	DMPK	-
chr9	841689	969090	DMRT1	+
chr9	1050345	1057554	DMRT2	+
chr9	976967	991732	DMRT3	+
chr9	22446840	22452473	DMRTA1	+
chr1	50417550	50423447	DMRTA2	-
chr1	53459398	53467488	DMRTB1	+
chrX	72872024	72875788	DMRTC1	-
chrX	72845041	72848802	DMRTC1B	+
chr19	41845022	41852330	DMRTC2	+
chr7	87152360	87196332	DMTF1	+
chr8	22048954	22082527	DMTN	+
chr19	45783005	45792802	DMWD	-
chr5	119071086	119249129	DMXL1	+
chr15	51447723	51622770	DMXL2	-
chr10	68414063	68472121	DNA2	-
chr16	84145259	84177920	DNAAF1	+
chr14	49625173	49635230	DNAAF2	-
chr19	55158660	55166722	DNAAF3	-
chr7	726700	786479	DNAAF5	+
chr3	52316318	52400497	DNAH1	+
chr12	123762494	123935720	DNAH10	+
chr7	21543214	21901568	DNAH11	+
chr3	57293698	57544344	DNAH12	-
chr1	224929653	225399294	DNAH14	+
chr17	78423696	78577394	DNAH17	-
chr17	78484909	78503056	DNAH17-AS1	+
chr17	7717353	7833744	DNAH2	+
chr16	20933110	21159441	DNAH3	-
chr5	13690327	13944480	DNAH5	-
chr2	84516454	84819589	DNAH6	+
chr2	195737702	196068812	DNAH7	-
chr6	38715340	39030798	DNAH8	+
chr17	11598430	11969748	DNAH9	+
chr9	34458751	34520989	DNAI1	+
chr17	74274246	74314884	DNAI2	+
chr9	33025202	33039907	DNAJA1	+
chr1	101872011	101894743	DNAJA1P5	+
chr16	46955361	46973714	DNAJA2	-
chr16	4425804	4456775	DNAJA3	+
chr15	78264144	78282196	DNAJA4	+
chr19	14514763	14529322	DNAJB1	-
chr3	186570675	186585800	DNAJB11	+
chr10	72332829	72355149	DNAJB12	-
chr11	73950318	73970287	DNAJB13	+
chr4	99896247	99946726	DNAJB14	-
chr2	219279317	219286900	DNAJB2	+
chr2	233742749	233743916	DNAJB3	-
chr1	77979157	78017964	DNAJB4	+
chr9	34989640	34998433	DNAJB5	+
chr9	34985409	34989379	DNAJB5-AS1	-
chr7	157337015	157417439	DNAJB6	+
chr22	40859548	40861994	DNAJB7	-
chr3	128462431	128467248	DNAJB8	-
chr3	128463593	128472317	DNAJB8-AS1	+
chr7	108569744	108574850	DNAJB9	+
chr10	21756547	22003721	DNAJC1	-
chr2	182716040	182780025	DNAJC10	+
chr1	6634167	6701906	DNAJC11	-
chr10	67796668	67838179	DNAJC12	-
chr3	132417708	132539032	DNAJC13	+
chr12	55820959	55829636	DNAJC14	-
chr13	43023225	43109170	DNAJC15	+
chr1	15526812	15571733	DNAJC16	+
chr15	40767868	40807478	DNAJC17	-
chr5	139410202	139439525	DNAJC18	-
chr3	180983708	180989774	DNAJC19	-
chr7	103312473	103344873	DNAJC2	-
chr5	34929592	34958964	DNAJC21	+
chr12	49346916	49353684	DNAJC22	+
chr11	31369829	31432835	DNAJC24	+
chr9	111631351	111654351	DNAJC25	+
chr9	111631351	111670246	DNAJC25-GNG10	+
chr2	24943635	24972094	DNAJC27	-
chr2	24972111	25039694	DNAJC27-AS1	+
chr21	33488054	33491723	DNAJC28	-
chr13	95677138	95794989	DNAJC3	+
chr13	95672834	95676925	DNAJC3-AS1	-
chr7	73680917	73683423	DNAJC30	-
chr11	64230280	64234281	DNAJC4	+
chr20	63895101	63936031	DNAJC5	+
chr8	66021555	66100520	DNAJC5B	+
chr2	27275420	27281430	DNAJC5G	+
chr1	65264693	65415869	DNAJC6	+
chr17	41976420	42017697	DNAJC7	-
chr1	28200277	28233031	DNAJC8	-
chr10	73241953	73247331	DNAJC9	-
chr10	73247366	73276984	DNAJC9-AS1	+
chr14	73644874	73703728	DNAL1	+
chr22	38778507	38794156	DNAL4	-
chr1	37556918	37566857	DNALI1	+
chr16	3652938	3658095	DNASE1	+
chrX	154401235	154412091	DNASE1L1	-
chr16	2236466	2238711	DNASE1L2	+
chr3	58192625	58211003	DNASE1L3	-
chr19	12875210	12881521	DNASE2	-
chr1	84398531	84415008	DNASE2B	+
chr5	140670795	140673586	DND1	-
chr2	229357628	229714570	DNER	-
chr11	6497295	6572025	DNHD1	+
chr9	136361899	136363811	DNLZ	-
chr9	128203354	128255248	DNM1	+
chr12	32679199	32745650	DNM1L	+
chr15	75727669	75740077	DNM1P35	-
chr15	84166546	84170984	DNM1P41	-
chr15	99790155	99806927	DNM1P46	-
chr19	10718052	10831910	DNM2	+
chr1	171841477	172412717	DNM3	+
chr1	171864191	171864687	DNM3-IT1	+
chr1	172136878	172144835	DNM3OS	-
chr10	99875570	100009953	DNMBP	-
chr10	99927208	99958998	DNMBP-AS1	+
chr19	10133343	10195135	DNMT1	-
chr2	25232960	25342590	DNMT3A	-
chr20	32762384	32809356	DNMT3B	+
chr21	44246338	44262216	DNMT3L	-
chr2	219372028	219400022	DNPEP	-
chr6	43225628	43229473	DNPH1	-
chr10	96304327	96338564	DNTT	+
chr20	45791936	45811427	DNTTIP1	+
chr1	93869457	93879206	DNTTIP2	-
chr16	30005513	30013596	DOC2A	-
chr17	146804	181630	DOC2B	-
chr11	67613523	67615664	DOC2GP	-
chr10	126905408	127452517	DOCK1	+
chr2	224765089	225042613	DOCK10	-
chrX	118495908	118686160	DOCK11	+
chr5	169637246	170083382	DOCK2	+
chr3	50675240	51384198	DOCK3	+
chr7	111726107	112206407	DOCK4	-
chr7	111808504	111821779	DOCK4-AS1	+
chr8	25184722	25415716	DOCK5	+
chr19	11199292	11262492	DOCK6	-
chr1	62454725	62688368	DOCK7	-
chr9	214864	465259	DOCK8	+
chr13	98793486	99086406	DOCK9	-
chr13	98832083	98834629	DOCK9-AS1	+
chr13	99086722	99088625	DOCK9-AS2	+
chr19	3490820	3500940	DOHH	-
chr2	74549019	74557111	DOK1	+
chr8	21908872	21913708	DOK2	-
chr5	177501903	177510426	DOK3	-
chr16	57471957	57486473	DOK4	-
chr20	54475471	54651171	DOK5	+
chr18	69401047	69849087	DOK6	+
chr4	3463305	3501473	DOK7	+
chr9	128945529	128947303	DOLK	-
chr9	129081103	129090438	DOLPP1	+
chr21	33577550	33588708	DONSON	-
chr6	83067665	83168471	DOPEY1	+
chr21	36156781	36294274	DOPEY2	+
chr19	2164148	2232578	DOT1L	+
chr11	119096502	119102075	DPAGT1	-
chr10	101588331	101609653	DPCD	+
chr6	30940999	30954221	DPCR1	+
chr16	89613307	89638431	DPEP1	+
chr16	67987389	68000586	DPEP2	-
chr16	67975662	67980549	DPEP3	-
chr19	38211005	38229714	DPF1	-
chr11	65333753	65352980	DPF2	+
chr14	72619295	72894116	DPF3	-
chr17	2030136	2043431	DPH1	+
chr1	43969980	43973371	DPH2	+
chr3	16257060	16264989	DPH3	-
chr20	62844565	62845897	DPH3P1	+
chr1	100989622	101025806	DPH5	-
chr15	35370968	35546203	DPH6	-
chr15	35546194	35859001	DPH6-AS1	+
chr9	137554903	137578935	DPH7	-
chr20	50934854	50958564	DPM1	-
chr9	127935094	127938484	DPM2	-
chr1	155139890	155140520	DPM3	-
chr2	114442357	115845752	DPP10	+
chr2	115144047	115161343	DPP10-AS1	-
chr2	114828340	114833548	DPP10-AS3	-
chr11	66480012	66509659	DPP3	+
chr2	161992244	162074542	DPP4	-
chr7	153887096	154894290	DPP6	+
chr9	137110539	137114743	DPP7	-
chr15	65442462	65517713	DPP8	-
chr19	4675230	4723843	DPP9	-
chr19	4679281	4685948	DPP9-AS1	+
chr3	109293787	109316517	DPPA2	-
chr3	193993092	193994238	DPPA2P3	-
chr12	7711453	7717559	DPPA3	+
chr3	109326140	109337572	DPPA4	-
chr6	73353061	73354276	DPPA5	-
chr19	53632055	53637009	DPRX	+
chr17	30975334	30976004	DPRXP4	+
chr1	168695456	168729204	DPT	-
chr7	34928880	35038041	DPY19L1	-
chr7	32580938	32719168	DPY19L1P1	-
chr7	32826301	32838744	DPY19L1P2	+
chr12	63558912	63668574	DPY19L2	-
chr7	35081286	35186162	DPY19L2P1	-
chr7	103175012	103280312	DPY19L2P2	-
chr7	29685153	29688243	DPY19L2P3	+
chr7	90119399	90125600	DPY19L2P4	+
chr19	32405748	32485893	DPY19L3	+
chr8	94719874	94793848	DPY19L4	+
chr2	32011648	32039835	DPY30	-
chr1	97077742	97921059	DPYD	-
chr1	97095922	97322955	DPYD-AS1	+
chr1	97796920	97798051	DPYD-AS2	+
chr8	104379423	104467049	DPYS	-
chr8	26514192	26658177	DPYSL2	+
chr5	147390807	147510056	DPYSL3	-
chr10	132186909	132205776	DPYSL4	+
chr2	26848100	26950351	DPYSL5	+
chr2	74518130	74526281	DQX1	-
chr1	93345920	93362592	DR1	+
chr15	69561719	69571440	DRAIC	+
chr12	101877326	101923623	DRAM1	+
chr1	111117331	111140216	DRAM2	-
chr11	65919256	65921577	DRAP1	+
chr1	11691723	11720279	DRAXIN	+
chr2	26401911	26456711	DRC1	+
chr17	17972812	18016889	DRC3	+
chr16	57694800	57731455	DRC7	+
chr5	175440671	175444160	DRD1	-
chr11	113409594	113475279	DRD2	-
chr3	114128651	114199407	DRD3	-
chr11	637304	640706	DRD4	+
chr4	9781633	9783460	DRD5	+
chr1	144689613	144691842	DRD5P2	+
chr22	31399552	31434186	DRG1	+
chr17	18087866	18107985	DRG2	+
chr10	49366115	49396016	DRGX	-
chr22	23608451	23632321	DRICH1	-
chr5	31400493	31532175	DROSHA	-
chrX	101219943	101264496	DRP2	+
chr18	31129235	31162856	DSC1	-
chr18	31065973	31102432	DSC2	-
chr18	30989364	31042815	DSC3	-
chr21	40012415	40847113	DSCAM	-
chr21	40383082	40385358	DSCAM-AS1	+
chr21	40618506	40630767	DSCAM-IT1	-
chr11	117427771	117797261	DSCAML1	-
chr18	31101587	31162789	DSCAS	+
chr8	119833940	119855930	DSCC1	-
chr21	38206155	38208644	DSCR10	+
chr21	37223424	37267532	DSCR3	-
chr21	38054010	38121360	DSCR4	-
chr21	38121450	38156511	DSCR8	+
chr21	37208502	37221736	DSCR9	+
chr6	116254151	116438291	DSE	+
chr18	67506581	67516730	DSEL	-
chr18	31318088	31359246	DSG1	+
chr18	31343367	31426988	DSG1-AS1	-
chr18	31498003	31549008	DSG2	+
chr18	31542145	31556911	DSG2-AS1	-
chr18	31447768	31478702	DSG3	+
chr18	31376776	31413917	DSG4	+
chr20	36751790	36773827	DSN1	-
chr6	7541574	7586717	DSP	+
chr4	87608528	87616873	DSPP	+
chr20	17569953	17608007	DSTN	+
chr12	6884681	6885786	DSTNP2	+
chr1	205142502	205211599	DSTYK	-
chr20	18587892	18763917	DTD1	+
chr14	31446035	31457474	DTD2	-
chr4	36281614	36344785	DTHD1	+
chr1	212035552	212105006	DTL	+
chr18	34493289	34891844	DTNA	+
chr2	25377242	25673647	DTNB	-
chr6	15522800	15663058	DTNBP1	-
chr15	49621028	49645136	DTWD1	+
chr5	118836073	118988605	DTWD2	-
chr12	113057856	113098028	DTX1	+
chr7	76461654	76505995	DTX2	+
chr7	76980821	77023761	DTX2P1-UPK3BP1-PMS2P11	+
chr12	57604621	57609804	DTX3	+
chr3	122564337	122575203	DTX3L	+
chr11	59171429	59208587	DTX4	+
chr2	241675741	241686968	DTYMK	-
chr3	107240691	107326964	DUBR	+
chr15	45129993	45165578	DUOX1	+
chr15	45092653	45114161	DUOX2	-
chr15	45117365	45129877	DUOXA1	-
chr15	45114324	45118106	DUOXA2	+
chr10	75037835	75058514	DUPD1	-
chr17	82057871	82065821	DUS1L	-
chr16	68022943	68079323	DUS2	+
chr19	5785139	5791238	DUS3L	-
chr7	107563956	107578523	DUS4L	+
chr5	172768089	172771200	DUSP1	-
chr1	221701419	221742176	DUSP10	-
chr2	73762197	73780157	DUSP11	-
chr1	161749767	161757164	DUSP12	+
chr10	75094431	75109212	DUSP13	-
chr17	37489844	37512866	DUSP14	+
chr20	31847636	31870664	DUSP15	-
chr12	12473281	12562514	DUSP16	-
chr22	30652050	30667890	DUSP18	-
chr2	183078558	183100008	DUSP19	+
chr2	96143168	96145440	DUSP2	-
chrX	44844002	44844702	DUSP21	+
chr6	292056	351355	DUSP22	+
chr1	159780945	159782546	DUSP23	+
chr8	33591329	33600106	DUSP26	-
chr1	167094849	167129165	DUSP27	+
chr2	240560053	240564014	DUSP28	+
chr17	43766120	43779000	DUSP3	-
chr8	29333061	29350750	DUSP4	-
chr10	110497866	110511544	DUSP5	+
chr1	228644909	228652412	DUSP5P1	+
chr12	89347824	89352859	DUSP6	-
chr3	52048918	52056445	DUSP7	-
chr11	1554050	1571920	DUSP8	-
chrX	153642442	153651326	DUSP9	+
chr15	48331423	48343373	DUT	+
chr4	190173773	190175845	DUX4	+
chr19	57151725	57167488	DUXA	-
chr14	19294784	19337674	DUXAP10	-
chr22	15784953	15827434	DUXAP8	+
chr1	1335277	1349112	DVL1	-
chr17	7225341	7234544	DVL2	-
chr3	184155495	184173526	DVL3	+
chr6	31969810	31972255	DXO	-
chr10	80336104	80356758	DYDC1	-
chr10	80344744	80368073	DYDC2	+
chr18	49043801	49460709	DYM	-
chr18	54587758	54599493	DYNAP	+
chr14	101964527	102050798	DYNC1H1	+
chr7	95772505	96110322	DYNC1I1	+
chr2	171687408	171750158	DYNC1I2	+
chr3	32525970	32570874	DYNC1LI1	-
chr16	66720892	66751622	DYNC1LI2	-
chr11	103109430	103479863	DYNC2H1	+
chr2	43774038	43810010	DYNC2LI1	+
chr12	120469856	120498495	DYNLL1	+
chr17	58083418	58090257	DYNLL2	+
chr20	34516383	34540958	DYNLRB1	+
chr16	80540733	80550809	DYNLRB2	+
chr6	158636473	158644786	DYNLT1	-
chrX	37838835	37847636	DYNLT3	-
chr21	37367556	37515376	DYRK1A	+
chr19	39825346	39834233	DYRK1B	-
chr12	67648731	67658710	DYRK2	+
chr1	206635535	206649197	DYRK3	+
chr12	4590071	4613888	DYRK4	+
chr2	71453622	71686763	DYSF	+
chr2	206651620	206718396	DYTN	-
chr15	55417754	55508234	DYX1C1	-
chr15	55355222	55498584	DYX1C1-CCPG1	-
chr20	18383366	18467185	DZANK1	-
chr13	95578201	95644706	DZIP1	-
chr3	138061984	138115609	DZIP1L	-
chr3	108589489	108694846	DZIP3	+
chr20	33675485	33686404	E2F1	-
chr1	23506427	23531220	E2F2	-
chr6	20401905	20493714	E2F3	+
chr16	67192164	67198918	E2F4	+
chr8	85177383	85214518	E2F5	+
chr2	11444374	11466177	E2F6	-
chr12	77021245	77065580	E2F7	-
chr11	19224062	19241655	E2F8	-
chr16	2223487	2235742	E4F1	+
chr3	15427556	15442613	EAF1	+
chr3	121835179	121886526	EAF2	+
chr14	34515928	34539737	EAPP	-
chr16	23522012	23557375	EARS2	-
chr8	109539699	109565996	EBAG9	+
chr5	158695914	159099762	EBF1	-
chr8	25841729	26045124	EBF2	-
chr10	129835231	129963827	EBF3	-
chr20	2692877	2760108	EBF4	+
chr19	4229542	4237528	EBI3	+
chr10	22208813	22209983	EBLN1	-
chr3	73061658	73062897	EBLN2	+
chr9	37079895	37090401	EBLN3	+
chr1	43164173	43172570	EBNA1BP2	-
chrX	48521775	48528716	EBP	+
chr13	49660675	49691487	EBPL	-
chr10	73134523	73168095	ECD	-
chr1	21217246	21345541	ECE1	-
chr3	184249656	184293031	ECE2	+
chr2	232479826	232487859	ECEL1	-
chr2	232385749	232387044	ECEL1P2	-
chr19	38815421	38831857	ECH1	-
chr6	127288711	127343609	ECHDC1	-
chr1	52895909	52921774	ECHDC2	-
chr10	11742356	11764066	ECHDC3	+
chr10	133362482	133373404	ECHS1	-
chr16	2239871	2251601	ECI1	-
chr6	4115692	4135597	ECI2	-
chr1	150508010	150513789	ECM1	+
chr9	92493546	92536092	ECM2	-
chr14	20919340	20920176	ECRP	+
chr5	139448553	139462743	ECSCR	-
chr19	11505915	11529172	ECSIT	-
chr3	172750684	172821474	ECT2	+
chr6	138796110	138904070	ECT2L	+
chrX	69616066	70039472	EDA	+
chrX	66595636	66639298	EDA2R	-
chr2	108894470	108989372	EDAR	-
chr1	236394379	236484708	EDARADD	+
chr15	74630557	74696045	EDC3	-
chr16	67873022	67884514	EDC4	+
chr14	20745939	20748021	EDDM3A	+
chr14	20768426	20770591	EDDM3B	+
chr3	5187673	5219965	EDEM1	+
chr20	35115356	35147358	EDEM2	-
chr1	184690490	184754907	EDEM3	-
chr9	136862113	136866336	EDF1	-
chr5	83940594	84384867	EDIL3	-
chr6	12290295	12297194	EDN1	+
chr1	41478774	41484683	EDN2	-
chr20	59300426	59325992	EDN3	+
chr4	147480916	147544954	EDNRA	+
chr13	77895480	77975529	EDNRB	-
chr13	77818936	77908442	EDNRB-AS1	+
chr10	125719514	125764143	EDRF1	+
chr10	125744726	125752060	EDRF1-AS1	-
chr12	92772508	92929331	EEA1	-
chr11	86244383	86278810	EED	+
chr6	73515749	73521032	EEF1A1	-
chr20	63488011	63499315	EEF1A2	-
chr13	20728930	20773958	EEF1AKMT1	-
chr2	206159593	206162929	EEF1B2	+
chr8	143579696	143597675	EEF1D	-
chr13	31846782	31959584	EEF1DP3	+
chr6	8073359	8102595	EEF1E1	-
chr6	8013566	8102595	EEF1E1-BLOC1S5	-
chr11	62559600	62573988	EEF1G	-
chr19	3976055	3985463	EEF2	-
chr16	22206270	22288745	EEF2K	+
chr16	5084299	5097820	EEF2KMT	-
chr3	128153456	128408646	EEFSEC	+
chr7	36153226	36301543	EEPD1	+
chr8	48714914	48735311	EFCAB1	-
chr7	105565132	105581529	EFCAB10	-
chr14	89794983	89954777	EFCAB11	-
chr3	129401320	129428651	EFCAB12	-
chr17	47323960	47441312	EFCAB13	+
chr1	46675158	46719064	EFCAB14	-
chr1	46674035	46692098	EFCAB14-AS1	+
chr1	244969868	245125228	EFCAB2	+
chr17	62370217	62416479	EFCAB3	+
chr17	29929855	30108452	EFCAB5	+
chr22	43528743	43812337	EFCAB6	-
chr22	43516253	43536605	EFCAB6-AS1	+
chr1	63523300	63572693	EFCAB7	+
chr5	172194171	172203454	EFCAB9	+
chr3	129001628	129040742	EFCC1	+
chr2	55865961	55924163	EFEMP1	-
chr11	65866440	65872934	EFEMP2	-
chr3	19879471	19934214	EFHB	-
chr6	52420195	52495785	EFHC1	+
chrX	44147881	44343677	EFHC2	-
chr2	232606056	232682781	EFHD1	+
chr1	15409894	15430343	EFHD2	+
chr15	82130219	82262763	EFL1	-
chr1	155127872	155134910	EFNA1	+
chr19	1286153	1301431	EFNA2	+
chr1	155078871	155087538	EFNA3	+
chr1	155063736	155069553	EFNA4	+
chr5	107376888	107670895	EFNA5	-
chrX	68828996	68842164	EFNB1	+
chr13	106489730	106535040	EFNB2	-
chr17	7705201	7711375	EFNB3	+
chr8	131904087	132013642	EFR3A	+
chr2	25042103	25159135	EFR3B	+
chr14	23356399	23365633	EFS	-
chr15	84080186	84126601	EFTUD1P1	+
chr17	44850286	44899625	EFTUD2	-
chr4	109912883	110013079	EGF	+
chr3	168249521	168830599	EGFEM1P	+
chrX	13569574	13633575	EGFL6	+
chr9	136658855	136672678	EGFL7	+
chr6	32164604	32168285	EGFL8	+
chr5	38258408	38465480	EGFLAM	+
chr5	38399813	38403471	EGFLAM-AS2	-
chr5	38282268	38290986	EGFLAM-AS4	-
chr7	55019031	55207338	EGFR	+
chr7	55179749	55188949	EGFR-AS1	-
chr1	231363750	231425044	EGLN1	-
chr19	40799142	40808441	EGLN2	+
chr14	33924214	33950826	EGLN3	-
chr3	4749191	4751590	EGOT	-
chr5	138465491	138469315	EGR1	+
chr10	62811995	62819167	EGR2	-
chr8	22687660	22693302	EGR3	-
chr2	73290928	73293701	EGR4	-
chr2	62673850	63046487	EHBP1	+
chr11	65576037	65592645	EHBP1L1	+
chr11	64852726	64879713	EHD1	-
chr19	47713343	47743134	EHD2	+
chr2	31234013	31268394	EHD3	+
chr15	41899439	41972557	EHD4	-
chr15	41921416	41929286	EHD4-AS1	+
chr11	34621040	34663288	EHF	+
chr3	185190623	185254098	EHHADH	-
chr3	185162900	185191955	EHHADH-AS1	+
chr9	137618991	137836127	EHMT1	+
chr9	137763021	137764772	EHMT1-IT1	+
chr6	31879758	31897707	EHMT2	-
chr11	125569386	125584689	EI24	+
chr15	48878092	48878737	EID1	+
chr19	39538805	39540079	EID2	-
chr19	39531532	39532802	EID2B	-
chr12	104303731	104304933	EID3	+
chr17	41688874	41691646	EIF1	+
chr11	65996544	66002166	EIF1AD	-
chrX	20124517	20141848	EIF1AX	-
chrX	20139967	20140444	EIF1AX-AS1	+
chrY	20575710	20593154	EIF1AY	+
chr3	40309681	40312424	EIF1B	+
chr3	40173144	40309698	EIF1B-AS1	-
chr3	150546677	150586016	EIF2A	+
chr7	6022246	6059229	EIF2AK1	-
chr2	37105137	37157047	EIF2AK2	-
chr2	88556739	88627576	EIF2AK3	-
chr15	39934123	40035596	EIF2AK4	+
chr12	123621022	123633776	EIF2B1	-
chr14	75002908	75009591	EIF2B2	+
chr1	44850521	44986722	EIF2B3	-
chr2	27364351	27370457	EIF2B4	-
chr3	184135021	184145311	EIF2B5	+
chr3	184546713	184556918	EIF2B5-AS1	-
chr1	206591641	206612551	EIF2D	-
chr14	67360316	67386516	EIF2S1	+
chr20	34088297	34112356	EIF2S2	-
chrX	24054947	24078810	EIF2S3	+
chr10	119035028	119080822	EIF3A	-
chr7	2354838	2380745	EIF3B	+
chr16	28688557	28735730	EIF3C	+
chr16	28379580	28403885	EIF3CL	-
chr22	36510849	36529230	EIF3D	-
chr8	108201742	108248730	EIF3E	-
chr11	7987319	7996171	EIF3F	+
chr19	10115013	10119923	EIF3G	-
chr8	116644815	116755823	EIF3H	-
chr1	32221583	32231604	EIF3I	+
chr7	109959226	109960213	EIF3IP1	-
chr15	44537067	44562803	EIF3J	+
chr15	44534504	44536900	EIF3J-AS1	-
chr19	38619071	38636959	EIF3K	+
chr22	37849371	37888782	EIF3L	+
chr11	32583766	32602873	EIF3M	+
chr17	7572705	7579006	EIF4A1	+
chr3	186783571	186789897	EIF4A2	+
chr17	80135213	80147183	EIF4A3	-
chr12	53006257	53042209	EIF4B	+
chr4	98878455	98930635	EIF4E	-
chr5	176630681	176646641	EIF4E1B	+
chr2	232550586	232583645	EIF4E2	+
chr3	71679288	71754773	EIF4E3	-
chr8	38030501	38060365	EIF4EBP1	+
chr10	70404104	70428618	EIF4EBP2	+
chr5	140547665	140549578	EIF4EBP3	+
chr22	31439358	31489888	EIF4ENIF1	-
chr3	184314494	184335358	EIF4G1	+
chr11	10797045	10809035	EIF4G2	-
chr1	20806291	21176888	EIF4G3	-
chr7	74174375	74197099	EIF4H	+
chr14	103334001	103345025	EIF5	+
chr17	7306998	7312463	EIF5A	+
chr3	170888414	170908637	EIF5A2	-
chr10	79512600	79513111	EIF5AL1	+
chr2	99337370	99400265	EIF5B	+
chr20	35278905	35284816	EIF6	-
chr18	50968016	50988120	ELAC1	+
chr17	12991611	13018064	ELAC2	-
chr19	852208	856246	ELANE	+
chr19	7958572	8005645	ELAVL1	-
chr9	23690103	23826065	ELAVL2	-
chr19	11451327	11480988	ELAVL3	-
chr1	50048013	50203786	ELAVL4	+
chr7	55238435	55255635	ELDR	-
chr13	40931918	41019372	ELF1	-
chr4	139057716	139139476	ELF2	-
chr1	202010561	202017188	ELF3	+
chrX	130064919	130110713	ELF4	-
chr11	34478794	34513800	ELF5	-
chr7	1709161	1747080	ELFN1	+
chr7	1738629	1742310	ELFN1-AS1	-
chr22	37340643	37427470	ELFN2	-
chrX	47635519	47650604	ELK1	-
chr14	105669576	105672807	ELK2AP	-
chr12	96194381	96269835	ELK3	+
chr1	205607942	205632872	ELK4	-
chr19	18442662	18522127	ELL	-
chr5	95885097	95962071	ELL2	-
chr15	43772599	43777304	ELL3	-
chr7	36852905	37449326	ELMO1	-
chr7	36997795	37013630	ELMO1-AS1	+
chr20	46366044	46407051	ELMO2	-
chr16	67199124	67204024	ELMO3	+
chr11	107591090	107666779	ELMOD1	+
chr4	140524157	140553770	ELMOD2	+
chr2	85354719	85391752	ELMOD3	+
chr14	73715121	73787258	ELMSAN1	-
chr19	11553042	11559236	ELOF1	-
chr1	43363396	43368074	ELOVL1	-
chr6	10980758	11044391	ELOVL2	-
chr6	11043757	11079144	ELOVL2-AS1	+
chr10	102226277	102229589	ELOVL3	+
chr6	79914811	79947598	ELOVL4	-
chr6	53267397	53349179	ELOVL5	-
chr4	110049072	110198615	ELOVL6	-
chr5	60751788	60844274	ELOVL7	-
chr18	36129873	36174725	ELP2	+
chr8	28090230	28191153	ELP3	+
chr11	31509728	31784525	ELP4	+
chr17	7252052	7259940	ELP5	+
chr3	47495639	47513709	ELP6	-
chr19	47994650	48025153	ELSPBP1	+
chr5	50396196	50441400	EMB	-
chr1	121519111	121571888	EMBP1	+
chr1	19215663	19251559	EMC1	-
chr19	50476476	50483526	EMC10	+
chr8	108443623	108486907	EMC2	+
chr3	9962679	10011248	EMC3	-
chr3	9986892	10007004	EMC3-AS1	+
chr15	34224996	34230165	EMC4	+
chr17	3668722	3669476	EMC6	+
chr15	34084021	34101852	EMC7	-
chr16	85778623	85799542	EMC8	-
chr14	24138964	24141588	EMC9	-
chr4	100395340	100518093	EMCN	-
chrX	154379236	154381523	EMD	+
chr17	50373219	50381459	EME1	+
chr16	1773227	1776238	EME2	+
chr12	6970780	6997428	EMG1	+
chr22	29205911	29259597	EMID1	+
chr2	27078566	27086403	EMILIN1	+
chr18	2847029	2914092	EMILIN2	+
chr20	41359965	41366858	EMILIN3	-
chr14	99793407	99942060	EML1	+
chr19	45609399	45645517	EML2	-
chr19	45641493	45642840	EML2-AS1	+
chr11	62602218	62612765	EML3	-
chr2	42169337	42332548	EML4	+
chr14	88614829	88792752	EML5	-
chr2	54725011	54972021	EML6	+
chr12	13196667	13216774	EMP1	+
chr16	10528421	10580716	EMP2	-
chr19	48325371	48330553	EMP3	+
chr11	76445024	76552899	EMSY	+
chr2	72917474	72934891	EMX1	+
chr10	117542444	117549546	EMX2	+
chr10	117484292	117545068	EMX2OS	-
chr2	118842170	118848183	EN1	-
chr7	155458128	155464831	EN2	+
chr1	225486831	225653143	ENAH	-
chr4	70628743	70646819	ENAM	+
chr5	74627405	74641424	ENC1	-
chr11	95089809	95132651	ENDOD1	+
chr9	128818499	128822676	ENDOG	+
chr12	47709733	47725572	ENDOU	-
chr17	80415166	80438086	ENDOV	+
chr9	127815011	127854773	ENG	-
chr17	79074936	79088603	ENGASE	+
chr9	34521041	34523039	ENHO	-
chr16	67662946	67666725	ENKD1	-
chr10	24981978	25062279	ENKUR	-
chr1	8860999	8879092	ENO1	-
chr1	8878834	8879885	ENO1-AS1	+
chr12	6914449	6923696	ENO2	+
chr17	4951088	4957131	ENO3	+
chr10	116849511	116882601	ENO4	+
chr4	82430479	82461175	ENOPH1	+
chr18	670319	712664	ENOSF1	-
chr13	43213524	43786980	ENOX1	-
chr13	43448851	43459488	ENOX1-AS2	+
chrX	130623378	130903317	ENOX2	-
chr4	110476072	110563337	ENPEP	+
chr6	131808015	131895155	ENPP1	+
chr8	119557076	119638866	ENPP2	-
chr6	131637234	131747410	ENPP3	+
chr6	46129963	46146699	ENPP4	+
chr6	46159181	46171010	ENPP5	-
chr4	184088705	184217961	ENPP6	-
chr17	79731102	79742222	ENPP7	+
chr16	33769376	33784275	ENPP7P13	+
chr22	39743043	39893790	ENTHD1	-
chr17	81228276	81239091	ENTHD2	-
chr10	95711778	95877266	ENTPD1	+
chr10	95753205	96090235	ENTPD1-AS1	-
chr9	137048097	137054051	ENTPD2	-
chr3	40387155	40428626	ENTPD3	+
chr3	40390950	40453308	ENTPD3-AS1	-
chr8	23429151	23457731	ENTPD4	-
chr14	73961097	74019323	ENTPD5	-
chr20	25195669	25228075	ENTPD6	+
chr10	99659505	99711245	ENTPD7	+
chr9	137434363	137441449	ENTPD8	-
chr8	109334322	109345960	ENY2	+
chr3	68975211	69013894	EOGT	-
chr3	27715948	27722715	EOMES	-
chr22	41092609	41180077	EP300	+
chr22	41185213	41197501	EP300-AS1	-
chr12	131949919	132080466	EP400	+
chr12	132084282	132126340	EP400NL	+
chr2	46297401	46386703	EPAS1	+
chr1	28887090	29120046	EPB41	+
chr20	36091503	36232799	EPB41L1	+
chr6	130839346	131063322	EPB41L2	-
chr18	5392380	5628991	EPB41L3	-
chr5	112162617	112419313	EPB41L4A	-
chr5	112160525	112162501	EPB41L4A-AS1	+
chr5	112419582	112420978	EPB41L4A-AS2	+
chr9	109171973	109320964	EPB41L4B	-
chr2	120013027	120179121	EPB41L5	+
chr15	43197226	43221125	EPB42	-
chr10	32267715	32378798	EPC1	-
chr2	148644990	148787567	EPC2	+
chr2	47369147	47387028	EPCAM	+
chr7	37920560	37951941	EPDR1	+
chr18	45847608	45967339	EPG5	-
chr4	74308469	74316803	EPGN	+
chr7	143391111	143408892	EPHA1	-
chr7	143407812	143523449	EPHA1-AS1	+
chr1	37715973	37765152	EPHA10	-
chr1	16124336	16156087	EPHA2	-
chr3	89107523	89482134	EPHA3	+
chr2	221418026	221574202	EPHA4	-
chr4	65319562	65670495	EPHA5	-
chr4	65669960	65693386	EPHA5-AS1	+
chr3	96814580	97748942	EPHA6	+
chr6	93240019	93419582	EPHA7	-
chr1	22563510	22603594	EPHA8	+
chr3	134795256	135260467	EPHB1	+
chr1	22710837	22921500	EPHB2	+
chr3	184561798	184582408	EPHB3	+
chr7	100802564	100827521	EPHB4	-
chr7	142855013	142871093	EPHB6	+
chr1	225810073	225845563	EPHX1	+
chr8	27491001	27544922	EPHX2	+
chr19	15226918	15233047	EPHX3	-
chr1	92029975	92063536	EPHX4	+
chr6	145625303	145735855	EPM2A	-
chr3	36985865	36993077	EPM2AIP1	-
chr19	55675194	55695767	EPN1	+
chr17	19237376	19336715	EPN2	+
chr17	19296595	19306261	EPN2-AS1	-
chr17	19271392	19274388	EPN2-IT1	+
chr17	50532686	50543750	EPN3	+
chr7	100720799	100723700	EPO	+
chr19	11377204	11384342	EPOR	-
chr20	45540625	45547426	EPPIN	-
chr20	45536279	45547426	EPPIN-WFDC6	-
chr8	143857318	143878464	EPPK1	-
chr1	219968599	220046658	EPRS	-
chr1	51354262	51519323	EPS15	-
chr19	16355243	16472012	EPS15L1	-
chr12	15620140	15789576	EPS8	-
chr19	55075852	55087923	EPS8L1	+
chr11	706119	727727	EPS8L2	+
chr1	109750079	109764022	EPS8L3	-
chr13	42886387	42992271	EPSTI1	-
chr2	26346085	26395891	EPT1	+
chr17	58192723	58205174	EPX	+
chr12	90963678	91005026	EPYC	-
chr9	27284653	27297139	EQTN	-
chr17	28854956	28861067	ERAL1	+
chr5	96760809	96814145	ERAP1	-
chr5	96875939	96919703	ERAP2	+
chrX	48826512	48829822	ERAS	+
chr17	39688083	39728662	ERBB2	+
chr12	56080024	56103507	ERBB3	+
chr2	211375716	212538628	ERBB4	-
chr5	65926553	66081023	ERBIN	+
chr12	991207	1495933	ERC1	+
chr3	55508310	56468363	ERC2	-
chr3	55657205	55659469	ERC2-IT1	-
chr19	45407332	45423919	ERCC1	-
chr19	45351390	45370587	ERCC2	-
chr2	127257289	127294176	ERCC3	-
chr16	13920156	13952348	ERCC4	+
chr13	102845840	102876001	ERCC5	+
chr10	49454479	49539538	ERCC6	-
chrX	72204656	72239008	ERCC6L	-
chr9	95875617	96018453	ERCC6L2	+
chr5	60873831	60945078	ERCC8	-
chr4	74365142	74388760	EREG	+
chr19	42247560	42255164	ERF	-
chr21	38367260	38661780	ERG	-
chr5	172834219	172952685	ERGIC1	+
chr12	29340645	29381210	ERGIC2	-
chr20	35542028	35557634	ERGIC3	+
chr14	69380122	69398304	ERH	-
chr8	9002803	9033339	ERI1	+
chr16	20780192	20806473	ERI2	-
chr1	44221069	44355279	ERI3	-
chr1	44222594	44244283	ERI3-IT1	-
chr8	614736	731239	ERICH1	-
chr8	737604	1137777	ERICH1-AS1	+
chr2	170770681	170798971	ERICH2	+
chr1	74568110	74673738	ERICH3	-
chr1	74577429	74626098	ERICH3-AS1	+
chr19	41443157	41444765	ERICH4	+
chr8	98064521	98093610	ERICH5	+
chr3	150659884	150703971	ERICH6	-
chr3	150703563	150720146	ERICH6-AS1	+
chr13	45541296	45615739	ERICH6B	-
chr2	53786930	53818819	ERLEC1	+
chr10	100150089	100186057	ERLIN1	-
chr8	37736578	37757801	ERLIN2	+
chr1	42817104	42844989	ERMAP	+
chr6	169751621	169781584	ERMARD	+
chr2	157318612	157327713	ERMN	-
chr9	5784571	5833081	ERMP1	-
chr17	64043029	64130142	ERN1	-
chr16	23690303	23713500	ERN2	-
chr14	52639914	52695931	ERO1A	-
chr1	236215121	236282039	ERO1B	-
chr12	14914026	14938549	ERP27	-
chr12	112013347	112023220	ERP29	+
chr9	99979178	100099052	ERP44	-
chr1	8011718	8026333	ERRFI1	-
chr7	64990354	65006746	ERV3-1	-
chr6	11102488	11111838	ERVFRD-1	-
chr21	42917250	42925598	ERVH48-1	-
chr16	2658388	2673439	ERVK13-1	-
chr4	52743516	52751640	ERVMER34-1	-
chr19	53014090	53016580	ERVV-1	+
chr19	53044737	53050856	ERVV-2	+
chr7	92468379	92477915	ERVW-1	-
chr11	124753122	124762327	ESAM	-
chr18	21529300	21600732	ESCO1	-
chr8	27774540	27804908	ESCO2	+
chr13	46771255	46797232	ESD	-
chr20	13714321	13784933	ESF1	-
chr5	54977866	54985586	ESM1	-
chr12	53268298	53293643	ESPL1	+
chr1	6424787	6460944	ESPN	+
chr2	238100309	238133287	ESPNL	+
chr1	16691217	16720157	ESPNP	-
chr6	151690495	152103274	ESR1	+
chr14	64226711	64338550	ESR2	-
chr3	54632123	54639857	ESRG	-
chr8	94641135	94707466	ESRP1	+
chr16	68228546	68236233	ESRP2	-
chr11	64305527	64316743	ESRRA	+
chr14	76371346	76501837	ESRRB	+
chr1	216503245	217137755	ESRRG	-
chrX	104250037	104254918	ESX1	-
chr12	56128201	56144676	ESYT1	+
chr7	158730997	158829628	ESYT2	-
chr3	138434572	138479942	ESYT3	+
chr2	67397309	67410401	ETAA1	+
chr5	138506092	138543300	ETF1	-
chr15	76216286	76311469	ETFA	-
chr19	51345154	51366418	ETFB	-
chr12	31647159	31669082	ETFBKMT	+
chr4	158672100	158708713	ETFDH	+
chr19	43506718	43527256	ETHE1	-
chr12	22625141	22690674	ETNK1	+
chr1	204131060	204152182	ETNK2	-
chr4	108742039	108763079	ETNPPL	-
chr11	128458760	128587558	ETS1	-
chr21	38805306	38824955	ETS2	+
chr7	13891228	13991425	ETV1	-
chr19	35641736	35644871	ETV2	+
chr1	157124666	157138385	ETV3	-
chr1	157092042	157099808	ETV3L	-
chr17	43527842	43546432	ETV4	-
chr3	186046316	186109112	ETV5	-
chr12	11649853	11895402	ETV6	+
chr6	36354220	36387800	ETV7	-
chr2	75492317	75569722	EVA1A	-
chr1	36322029	36324154	EVA1B	-
chr21	32411691	32515400	EVA1C	+
chr6	70394201	70399417	EVADR	+
chr4	5711196	5814304	EVC	+
chr4	5562418	5709548	EVC2	-
chr17	31316409	31321749	EVI2A	-
chr17	31303769	31314112	EVI2B	-
chr1	92508695	92792404	EVI5	-
chr19	7830274	7864976	EVI5L	+
chr14	100065413	100144236	EVL	+
chr17	76006844	76027452	EVPL	-
chr17	18377764	18389647	EVPLL	+
chr7	27242544	27247819	EVX1	+
chr7	27241428	27247229	EVX1-AS	-
chr2	176080106	176083962	EVX2	-
chr15	69080849	69095824	EWSAT1	+
chr22	29268008	29300525	EWSR1	+
chr15	41182727	41230757	EXD1	-
chr14	69191476	69244020	EXD2	+
chr9	137306893	137423262	EXD3	-
chr1	241848190	241889939	EXO1	+
chr1	40508760	40515663	EXO5	+
chr4	55853649	55905078	EXOC1	+
chr6	485137	693141	EXOC2	-
chr5	443218	467296	EXOC3	+
chr5	441834	443160	EXOC3-AS1	-
chr16	67184378	67190204	EXOC3L1	-
chr19	45212620	45234211	EXOC3L2	-
chr14	103100143	103110559	EXOC3L4	+
chr7	133253066	134065761	EXOC4	+
chr14	57202475	57268899	EXOC5	-
chr10	92826830	93059494	EXOC6	+
chr2	72175983	72826042	EXOC6B	-
chr17	76080992	76103787	EXOC7	-
chr1	231332730	231337745	EXOC8	-
chr3	38496271	38526305	EXOG	+
chr10	97435908	97446017	EXOSC1	-
chr1	11066612	11099910	EXOSC10	-
chr9	130693759	130704894	EXOSC2	+
chr9	37779713	37785092	EXOSC3	-
chr8	144078618	144080648	EXOSC4	+
chr19	41386369	41397351	EXOSC5	-
chr16	70250230	70251900	EXOSC6	-
chr3	44976248	45012666	EXOSC7	+
chr13	37000540	37009614	EXOSC8	+
chr4	121801316	121817021	EXOSC9	+
chr11	108505430	108593738	EXPH5	-
chr8	117799362	118111819	EXT1	-
chr11	44095548	44245430	EXT2	+
chr1	26021779	26036464	EXTL1	+
chr1	100872371	100895179	EXTL2	-
chr8	28701472	28753690	EXTL3	+
chr8	28698402	28701464	EXTL3-AS1	-
chr8	71197432	71362232	EYA1	-
chr20	46894623	47188844	EYA2	+
chr1	27970343	28088637	EYA3	-
chr6	133241356	133532120	EYA4	+
chr6	63719979	65707225	EYS	-
chr17	42700274	42745096	EZH1	-
chr7	148807371	148884349	EZH2	-
chr6	158765740	158819424	EZR	-
chr6	158817978	158822239	EZR-AS1	+
chr13	113122798	113149529	F10	+
chr13	113128154	113130046	F10-AS1	-
chr4	186265963	186289681	F11	+
chr4	186286097	186501058	F11-AS1	-
chr1	160995210	161021343	F11R	-
chr5	177402137	177409576	F12	-
chr6	6144077	6320691	F13A1	-
chr1	197039190	197067267	F13B	-
chr11	46719165	46739508	F2	+
chr5	76716042	76733500	F2R	+
chr5	76819007	76835315	F2RL1	+
chr5	76615481	76623413	F2RL2	-
chr19	16889014	16892019	F2RL3	+
chr1	94529175	94541857	F3	-
chr1	169511953	169586531	F5	-
chr13	113105787	113120681	F7	+
chrX	154835787	155022723	F8	-
chrX	154886359	154887487	F8A1	+
chrX	155382114	155383230	F8A2	+
chrX	155457484	155458600	F8A3	-
chrX	139530735	139563458	F9	+
chr16	74712954	74774831	FA2H	-
chr1	46394266	46413848	FAAH	+
chrX	57286676	57489196	FAAH2	+
chr1	46433826	46445702	FAAHP1	+
chr17	81539884	81552403	FAAP100	-
chr1	2184459	2212720	FAAP20	-
chr19	32972216	32977495	FAAP24	+
chr2	88122981	88128131	FABP1	-
chr8	81525045	81531315	FABP12	-
chr4	119317249	119322161	FABP2	-
chr1	31365252	31373288	FABP3	-
chr8	81478496	81483238	FABP4	-
chr8	81280482	81284777	FABP5	+
chr7	152436894	152443016	FABP5P3	+
chr5	160187366	160238722	FABP6	+
chr6	122749200	122784077	FABP7	+
chr8	81458382	81461523	FABP9	-
chr11	70203162	70207402	FADD	+
chr11	61799624	61817057	FADS1	-
chr11	61816202	61867354	FADS2	+
chr11	61873522	61891545	FADS3	-
chr17	74877301	74893811	FADS6	-
chr1	50441262	50960264	FAF1	-
chr5	176448354	176510074	FAF2	+
chr15	80152890	80186582	FAH	+
chr16	1827223	1840207	FAHD1	+
chr2	95402699	95413131	FAHD2A	+
chr2	97083585	97094882	FAHD2B	-
chr2	96010550	96023136	FAHD2CP	+
chr3	138608699	138633376	FAIM	+
chr12	49866895	49903977	FAIM2	-
chr1	150515756	150518032	FALEC	+
chr12	124289163	124316024	FAM101A	+
chr17	439977	445940	FAM101B	-
chr9	127940581	127980533	FAM102A	-
chr1	108560348	108639327	FAM102B	+
chr15	82986202	82991057	FAM103A1	+
chr17	73207352	73232394	FAM104A	-
chrX	55143101	55161195	FAM104B	-
chr5	14581781	14616180	FAM105A	+
chr17	18524565	18526846	FAM106A	-
chr17	20417291	20419050	FAM106B	+
chr17	16788742	16790501	FAM106CP	+
chr3	58564111	58627610	FAM107A	-
chr10	14518556	14774897	FAM107B	-
chr12	111360650	111369121	FAM109A	-
chr22	42074250	42078070	FAM109B	+
chr20	833696	845689	FAM110A	+
chr8	57994553	58147340	FAM110B	+
chr2	38813	46588	FAM110C	-
chr1	26159019	26162104	FAM110D	+
chr11	59142745	59155039	FAM111A	+
chr11	59107184	59126299	FAM111B	+
chr4	38867732	38945744	FAM114A1	+
chr5	153990130	154038938	FAM114A2	-
chr17	49710324	49764156	FAM117A	-
chr2	202635177	202769757	FAM117B	+
chr22	45309199	45341955	FAM118A	+
chr11	126211723	126262984	FAM118B	+
chr9	93451695	93566115	FAM120A	+
chr9	93446499	93453592	FAM120AOS	-
chr6	170290702	170407071	FAM120B	+
chrX	54068323	54183281	FAM120C	-
chr9	68780005	68781025	FAM122A	+
chrX	134769565	134797232	FAM122B	-
chrX	134796412	134854611	FAM122C	+
chr13	51222333	51284241	FAM124A	+
chr2	224378697	224401994	FAM124B	-
chr7	22941258	23014151	FAM126A	-
chr2	200973717	201071671	FAM126B	-
chrX	135032302	135032722	FAM127A	+
chrX	135050931	135052191	FAM127B	-
chrX	135020503	135022459	FAM127C	-
chr1	184791024	184974586	FAM129A	-
chr9	127505337	127579007	FAM129B	-
chr19	17523300	17553839	FAM129C	+
chr3	184335928	184346275	FAM131A	+
chr7	143353399	143362747	FAM131B	-
chr1	16057768	16073632	FAM131C	-
chr1	1242445	1246722	FAM132A	-
chr2	238159007	238168890	FAM132B	+
chrX	93674012	93710163	FAM133A	+
chr7	92560757	92590394	FAM133B	-
chr10	58715014	58717534	FAM133CP	+
chr2	157378486	157380509	FAM133DP	-
chr2	219178189	219185475	FAM134A	+
chr5	16473037	16617058	FAM134B	-
chr17	42579507	42609427	FAM134C	-
chr6	70413403	70561174	FAM135A	+
chr8	138130022	138496822	FAM135B	-
chr2	70295975	70302088	FAM136A	-
chr1	34610	36081	FAM138A	-
chr2	113577381	113578852	FAM138B	+
chr9	34393	35864	FAM138C	-
chr12	36660	38133	FAM138D	-
chr15	101954884	101956355	FAM138E	+
chr19	76219	77690	FAM138F	-
chr4	88725953	89057195	FAM13A	-
chr4	88709788	88730103	FAM13A-AS1	+
chr5	137937908	138033113	FAM13B	-
chr10	59246128	59362903	FAM13C	-
chr4	186144840	186172663	FAM149A	+
chr10	73168118	73242181	FAM149B1	+
chr8	52534036	52565461	FAM150A	-
chr2	279560	288308	FAM150B	-
chr1	54609176	54623527	FAM151A	-
chr5	80487980	80542563	FAM151B	+
chr5	177723363	177780504	FAM153A	-
chr5	176063708	176114798	FAM153B	+
chr5	178006965	178049087	FAM153C	+
chr13	107168530	107867112	FAM155A	-
chr13	107787360	107835458	FAM155A-IT1	-
chrX	69505234	69532508	FAM155B	+
chrX	52947253	52995472	FAM156A	-
chrX	52891598	52907864	FAM156B	+
chr3	198152365	198180857	FAM157A	+
chr9	138216186	138243722	FAM157B	+
chr16	90102263	90177606	FAM157C	+
chr1	52633343	52669120	FAM159A	+
chr5	64690307	64718190	FAM159B	+
chr4	151409245	151663632	FAM160A1	+
chr11	6211333	6234711	FAM160A2	-
chr10	114821743	114899827	FAM160B1	+
chr8	22089202	22104380	FAM160B2	+
chr2	61824847	61854143	FAM161A	-
chr14	73932991	73950414	FAM161B	-
chr3	122384175	122410114	FAM162A	+
chr6	116752196	116765723	FAM162B	-
chr1	179743162	179816198	FAM163A	+
chr9	133578414	133580246	FAM163B	-
chr9	137243582	137247792	FAM166A	-
chr9	35561829	35563899	FAM166B	-
chr8	11421463	11466767	FAM167A	-
chr8	11368401	11438657	FAM167A-AS1	+
chr1	32247216	32248860	FAM167B	+
chr11	73400477	73598189	FAM168A	-
chr2	131047875	131093460	FAM168B	-
chr5	74777573	74866838	FAM169A	-
chr15	98437161	98514382	FAM169B	-
chr5	119629558	119635822	FAM170A	+
chr10	49131153	49134020	FAM170B	-
chr10	49121838	49151547	FAM170B-AS1	+
chr10	15211642	15371059	FAM171A1	-
chr17	44353732	44363867	FAM171A2	-
chr2	186694061	186763787	FAM171B	+
chr5	93617724	94111699	FAM172A	-
chr3	101518866	101523887	FAM172BP	+
chr16	721141	722590	FAM173A	+
chr5	10225506	10249909	FAM173B	-
chr5	100535304	100586741	FAM174A	+
chr15	92617447	92655801	FAM174B	-
chr4	83460938	83485137	FAM175A	-
chr10	124801784	124836670	FAM175B	+
chr14	35044906	35083383	FAM177A1	+
chr1	222737215	222750805	FAM177B	+
chr2	96875881	96986564	FAM178B	-
chr2	28981297	29052230	FAM179A	+
chr14	44962189	45074431	FAM179B	+
chr7	135729597	135748846	FAM180A	-
chr11	47586677	47589194	FAM180B	+
chr14	93918893	93929161	FAM181A	+
chr14	93904729	93926372	FAM181A-AS1	-
chr11	82732003	82733729	FAM181B	-
chr20	26054613	26086917	FAM182A	+
chr20	25763465	25801291	FAM182B	-
chr1	43147922	43156396	FAM183A	+
chr7	38685345	38687089	FAM183BP	-
chr8	29921512	29953609	FAM183CP	+
chr6	118959828	119149193	FAM184A	-
chr4	17632072	17781512	FAM184B	-
chr7	102748951	102809225	FAM185A	+
chr12	50327311	50396622	FAM186A	-
chr12	49582874	49605650	FAM186B	-
chr19	35224800	35228725	FAM187B	-
chr10	15778168	15860533	FAM188A	-
chr7	30771416	30892387	FAM188B	+
chr15	29120251	29570723	FAM189A1	-
chr9	69324571	69392454	FAM189A2	+
chr1	155247204	155255483	FAM189B	-
chr16	57152465	57186064	FAM192A	-
chr4	2625431	2732575	FAM193A	+
chr5	177519788	177554585	FAM193B	-
chr10	127135425	127196158	FAM196A	-
chr5	169863714	169980740	FAM196B	-
chrY	9519665	9525268	FAM197Y2P	-
chrY	9458742	9464345	FAM197Y5P	-
chr3	42979266	43057715	FAM198A	+
chr4	158124579	158173050	FAM198B	-
chrX	104166474	104195902	FAM199X	+
chr3	67991591	68545621	FAM19A1	+
chr12	61708247	62192839	FAM19A2	-
chr1	112720566	112727235	FAM19A3	+
chr3	68731763	68932610	FAM19A4	-
chr22	48489459	48751935	FAM19A5	+
chr7	99546299	99552134	FAM200A	-
chr4	15681728	15688948	FAM200B	+
chr9	38621087	38623284	FAM201A	+
chr2	132352666	132354283	FAM201B	+
chr10	118309059	118342327	FAM204A	-
chr9	34723052	34729538	FAM205A	-
chr9	34830266	34838586	FAM205BP	-
chr9	34889063	34895778	FAM205C	-
chr9	108934392	108940958	FAM206A	+
chr21	44939696	44976989	FAM207A	+
chr3	56620131	56683107	FAM208A	-
chr10	5684837	5763740	FAM208B	+
chr20	56524728	56526152	FAM209A	+
chr20	56533245	56536518	FAM209B	+
chr17	68535115	68600954	FAM20A	-
chr7	192968	260774	FAM20C	+
chr18	13663346	13726592	FAM210A	-
chr20	56358926	56368663	FAM210B	+
chr3	49803253	49805030	FAM212A	+
chr1	111722063	111755797	FAM212B	-
chr1	111739840	111747798	FAM212B-AS1	+
chr10	80407828	80432997	FAM213A	+
chr1	2586459	2591469	FAM213B	+
chr15	52581320	52678634	FAM214A	-
chr9	35104120	35115911	FAM214B	-
chr17	43917207	43917987	FAM215A	+
chr12	110468426	110490387	FAM216A	+
chr13	42781549	42791549	FAM216B	+
chr6	4068358	4079223	FAM217A	-
chr20	59933763	59945092	FAM217B	+
chr4	164956947	164957493	FAM218A	+
chr15	74899986	74906894	FAM219B	-
chr10	50067887	50133509	FAM21A	+
chr10	45727199	45792964	FAM21C	+
chr10	50021181	50067803	FAM21EP	-
chr7	6329408	6348959	FAM220A	-
chr7	23680113	23702650	FAM221A	+
chr9	35817016	35828747	FAM221B	-
chr12	109714381	109770507	FAM222A	+
chr12	109734208	109773487	FAM222A-AS1	-
chr17	28755977	28842839	FAM222B	-
chrX	154571247	154571960	FAM223A	+
chrX	154632469	154633182	FAM223B	-
chrY	18326532	18330827	FAM224A	+
chrY	17575160	17579452	FAM224B	-
chr9	113112895	113119846	FAM225A	+
chr9	113104722	113111677	FAM225B	-
chrX	72941727	72943750	FAM226A	-
chrX	72777072	72779095	FAM226B	+
chr22	38578119	38656629	FAM227A	-
chr15	49328392	49620921	FAM227B	-
chr2	24175042	24191698	FAM228A	+
chr2	24076873	24169638	FAM228B	+
chr1	32361269	32362243	FAM229A	-
chr6	112087470	112102790	FAM229B	+
chr22	18487126	18500594	FAM230A	+
chr22	21166902	21192156	FAM230B	+
chr13	18195296	18232016	FAM230C	+
chr1	16673002	16673512	FAM231A	+
chr1	16538723	16539572	FAM231B	+
chr1	149701424	149705717	FAM231D	+
chr16	234545	269943	FAM234A	+
chr12	13044380	13083449	FAM234B	+
chr10	122910700	122913111	FAM24A	+
chr10	122849093	122879641	FAM24B	-
chr10	122832154	122879641	FAM24B-CUZD1	-
chr10	87020288	87024730	FAM25A	+
chr10	46369086	46373563	FAM25BP	+
chr10	47995321	47999791	FAM25C	-
chr10	47487235	47491700	FAM25G	-
chr6	116529012	116561123	FAM26D	+
chr6	116511644	116524792	FAM26E	+
chr6	116461369	116463771	FAM26F	+
chr9	67725482	67726743	FAM27B	-
chr9	61854083	61855340	FAM27C	+
chr9	41647673	41649440	FAM27E2	+
chr9	67717497	67719179	FAM27E3	-
chr17	22298763	22299893	FAM27E5	+
chr19	16185400	16192046	FAM32A	+
chr10	87095195	87191465	FAM35A	+
chr10	46610471	46651976	FAM35BP	-
chr10	47689699	47731218	FAM35DP	+
chrX	154506158	154516242	FAM3A	-
chr21	41316733	41357727	FAM3B	+
chr7	121348850	121396368	FAM3C	-
chr3	58633942	58666834	FAM3D	-
chr3	58607079	58634440	FAM3D-AS1	+
chrY	17500957	17516742	FAM41AY1	+
chrY	18389269	18405046	FAM41AY2	-
chr1	868070	876802	FAM41C	-
chr3	194685892	194688095	FAM43A	+
chr1	20552438	20553960	FAM43B	+
chr10	119104064	119137984	FAM45A	+
chrX	130494940	130497448	FAM45BP	+
chr6	81745729	81752711	FAM46A	-
chr1	27005019	27012842	FAM46B	-
chr1	117605981	117624041	FAM46C	+
chrX	80335503	80443706	FAM46D	+
chrX	34129751	34132278	FAM47A	-
chrX	34942795	34944766	FAM47B	+
chrX	37008358	37011515	FAM47C	+
chr4	76214039	76283783	FAM47E	+
chr4	76251699	76311130	FAM47E-STBD1	+
chr2	16549458	16665866	FAM49A	-
chr8	129839592	130016651	FAM49B	-
chrX	154444125	154450654	FAM50A	+
chr6	3849365	3850786	FAM50B	+
chr4	1639880	1684313	FAM53A	-
chr10	124619293	124744361	FAM53B	-
chr10	124704027	124714774	FAM53B-AS1	+
chr5	138337534	138349729	FAM53C	+
chr17	732545	742968	FAM57A	+
chr16	30024422	30030865	FAM57B	-
chrX	153587924	153599177	FAM58A	-
chr12	31280583	31326187	FAM60A	-
chr1	150996824	151008378	FAM63A	-
chr15	58771191	58861900	FAM63B	+
chr17	6444414	6451065	FAM64A	+
chr16	67528813	67546788	FAM65A	+
chr6	24804280	25042168	FAM65B	-
chr20	50586107	50691530	FAM65C	-
chr8	12362018	12411001	FAM66A	+
chr8	7301610	7355354	FAM66B	-
chr12	8180208	8201000	FAM66C	+
chr8	12115781	12151189	FAM66D	+
chr8	7955012	8008755	FAM66E	+
chr1	92832728	92961522	FAM69A	-
chr9	136712571	136724718	FAM69B	+
chr18	74435727	74457268	FAM69C	-
chr1	212624446	212626659	FAM71A	+
chr5	157162331	157166268	FAM71B	-
chr12	99647749	99650114	FAM71C	+
chr14	67189392	67228550	FAM71D	+
chr19	50466784	50476746	FAM71E1	-
chr19	55354907	55363252	FAM71E2	-
chr7	128709060	128731743	FAM71F1	+
chr7	128672265	128687872	FAM71F2	+
chr1	206186178	206204065	FAM72A	-
chr1	121167645	121183911	FAM72B	-
chr1	143955363	143972006	FAM72C	-
chr1	145095999	145112692	FAM72D	+
chr1	77779623	77879540	FAM73A	+
chr9	129036973	129072072	FAM73B	+
chr9	39371064	39376916	FAM74A1	+
chr9	66970161	66977317	FAM74A3	-
chr9	61205259	61212373	FAM74A4	+
chr9	60929781	60935727	FAM74A6	+
chr9	42198861	42206016	FAM74A7	+
chr1	27725978	27762915	FAM76A	+
chr11	95768941	95789790	FAM76B	-
chr9	131258077	131276519	FAM78A	-
chr1	166055917	166166755	FAM78B	-
chr15	59438172	59523552	FAM81A	+
chr5	95391343	95450440	FAM81B	+
chr8	123179046	123210079	FAM83A	+
chr8	123201171	123202743	FAM83A-AS1	-
chr6	54846770	54945099	FAM83B	+
chr20	35285730	35292422	FAM83C	-
chr20	35285250	35285772	FAM83C-AS1	+
chr20	38926311	38953060	FAM83D	+
chr19	48600599	48613437	FAM83E	-
chr22	39994948	40030039	FAM83F	+
chr17	18971067	19004747	FAM83G	-
chr8	143723932	143733744	FAM83H	-
chr8	143734139	143746337	FAM83H-AS1	+
chr2	14632685	14634855	FAM84A	+
chr8	126552437	126558466	FAM84B	-
chr8	12182103	12194115	FAM86B1	-
chr8	12425613	12436343	FAM86B2	-
chr8	8228569	8244865	FAM86B3P	+
chr11	71787510	71801234	FAM86C1	+
chr11	67791766	67805336	FAM86C2P	-
chr3	75421551	75435115	FAM86DP	-
chr4	3941759	3955428	FAM86EP	-
chr12	8231048	8242946	FAM86FP	-
chr3	130097781	130111433	FAM86HP	-
chr3	125916600	125930024	FAM86JP	+
chr8	375930	383174	FAM87A	-
chr1	817370	819834	FAM87B	+
chr1	231018957	231040249	FAM89A	-
chr11	65572348	65574198	FAM89B	+
chr6	17600286	17611719	FAM8A1	+
chr12	8221259	8227618	FAM90A1	-
chr8	7769583	7771313	FAM90A10P	+
chr8	12414520	12418032	FAM90A25P	-
chr19	53282289	53284349	FAM90A27P	+
chr8	12173453	12177267	FAM90A2P	-
chr8	7556137	7559104	FAM90A7P	-
chr8	123768438	123815452	FAM91A1	+
chr8	93700506	93729250	FAM92A1	+
chr4	183037664	183040119	FAM92A1P2	+
chr16	85098351	85112508	FAM92B	-
chr2	94755325	94761184	FAM95A	-
chr9	40323570	40329220	FAM95B1	+
chr9	38540566	38545372	FAM95C	-
chr15	64072558	64094008	FAM96A	-
chr16	66932054	66934423	FAM96B	-
chr2	33583660	33599362	FAM98A	-
chr15	38454126	38487710	FAM98B	+
chr19	38403134	38409088	FAM98C	+
chr11	1665598	1667856	FAM99A	+
chr11	1683269	1685629	FAM99B	-
chrX	8790794	8801383	FAM9A	-
chrX	9024231	9034127	FAM9B	-
chrX	13035616	13044798	FAM9C	-
chr15	30903851	30943108	FAN1	+
chr16	89737550	89816657	FANCA	-
chrX	14843406	14873069	FANCB	-
chr9	95099053	95317709	FANCC	-
chr3	10026386	10101937	FANCD2	+
chr3	10081319	10108231	FANCD2OS	-
chr6	35452360	35467104	FANCE	+
chr11	22622532	22625810	FANCF	-
chr9	35073837	35080016	FANCG	-
chr15	89243962	89317131	FANCI	+
chr2	58159242	58241380	FANCL	-
chr14	45135938	45200890	FANCM	+
chr10	125896538	126009592	FANK1	+
chr10	125972187	125973273	FANK1-AS1	-
chr2	162170683	162243535	FAP	-
chr11	13668658	13732346	FAR1	+
chr12	29149002	29335616	FAR2	+
chr2	130025997	130051131	FAR2P1	-
chr2	130416749	130428546	FAR2P2	-
chr13	98142561	98449773	FARP1	+
chr2	241356248	241494842	FARP2	+
chr6	5261017	5771592	FARS2	+
chr19	12922469	12933744	FARSA	-
chr2	222571442	222656355	FARSB	-
chr10	88990558	89017061	FAS	+
chr10	88991421	88992975	FAS-AS1	-
chr1	172659007	172666873	FASLG	+
chr17	82078337	82098230	FASN	-
chr7	151076620	151080883	FASTK	-
chr2	169528507	169573921	FASTKD1	-
chr2	206765387	206796189	FASTKD2	+
chr5	7859158	7869037	FASTKD3	-
chr20	3146518	3159886	FASTKD5	-
chr4	186587782	186723833	FAT1	-
chr5	151504091	151568944	FAT2	-
chr11	92352095	92896470	FAT3	+
chr4	125316411	125492932	FAT4	+
chrX	151716035	151723194	FATE1	+
chr11	65120626	65122200	FAU	-
chr6	99272916	99349655	FAXC	-
chr5	154818491	154850685	FAXDC2	-
chr17	75909573	75938232	FBF1	-
chr19	39834452	39846414	FBL	-
chr1	15758759	15786589	FBLIM1	+
chr5	168529576	168530634	FBLL1	+
chr22	45502838	45601134	FBLN1	+
chr3	13549124	13638422	FBLN2	+
chr14	91869410	91947702	FBLN5	-
chr2	112138384	112188214	FBLN7	+
chr15	48408305	48645788	FBN1	-
chr5	128257908	128538042	FBN2	-
chr19	8065401	8149846	FBN3	-
chr9	94603132	94640249	FBP1	-
chr9	94558713	94593832	FBP2	-
chr16	30659518	30670810	FBRS	+
chr12	132490570	132585188	FBRSL1	+
chr19	9810266	9819103	FBXL12	-
chr7	102812860	103074841	FBXL13	-
chr12	1565992	1594165	FBXL14	-
chr10	102419813	102423136	FBXL15	+
chr16	692499	705825	FBXL16	-
chr5	107859032	108382098	FBXL17	-
chr7	5475796	5513798	FBXL18	-
chr16	30923054	30948783	FBXL19	+
chr16	30919318	30923269	FBXL19-AS1	-
chr3	33277441	33387265	FBXL2	+
chr17	39252643	39401656	FBXL20	-
chr5	135930316	135941678	FBXL21	+
chr15	63597352	63602428	FBXL22	+
chr13	77005253	77027196	FBXL3	-
chr6	98873724	98948006	FBXL4	-
chr4	15604383	15655412	FBXL5	-
chr8	144355427	144358523	FBXL6	-
chr5	15500195	15939796	FBXL7	+
chr16	67159987	67164174	FBXL8	+
chr9	37510891	37576253	FBXO10	-
chr2	47806919	47905793	FBXO11	-
chr18	74073352	74147865	FBXO15	-
chr8	28428407	28490318	FBXO16	-
chr19	38941400	38975813	FBXO17	-
chr10	5889571	5937595	FBXO18	+
chr1	11648360	11654831	FBXO2	-
chr12	117143779	117190495	FBXO21	-
chr15	75903858	75935268	FBXO22	+
chr15	75932682	75933130	FBXO22-AS1	-
chr7	100586332	100601117	FBXO24	+
chr8	406807	469876	FBXO25	+
chr19	39024020	39032596	FBXO27	-
chr1	224114086	224162047	FBXO28	+
chr11	33740943	33774525	FBXO3	-
chr11	33774698	33775670	FBXO3-AS1	+
chr6	145798134	145814785	FBXO30	-
chr16	87326986	87392107	FBXO31	-
chr8	123497886	123541253	FBXO32	-
chr14	39396372	39432500	FBXO33	-
chr14	55271302	55352523	FBXO34	+
chr2	229922490	230013109	FBXO36	+
chr5	148383934	148442836	FBXO38	+
chr17	6776232	6787646	FBXO39	+
chr5	41925251	41941570	FBXO4	+
chr3	121593322	121630292	FBXO40	+
chr2	73254681	73269630	FBXO41	-
chr1	16246839	16352491	FBXO42	-
chr8	100133359	100145871	FBXO43	-
chr1	11654374	11663327	FBXO44	+
chr3	196568853	196589059	FBXO45	+
chr19	45710628	45730893	FBXO46	-
chr17	38936431	38967402	FBXO47	-
chr2	68462365	68467317	FBXO48	-
chr6	152970522	152983605	FBXO5	-
chr1	11664092	11674354	FBXO6	+
chr22	32474719	32498831	FBXO7	+
chr4	174236657	174284251	FBXO8	-
chr6	53064997	53100873	FBXO9	+
chr17	18744012	18779349	FBXW10	+
chr5	171861551	172006873	FBXW11	-
chr3	48372218	48394725	FBXW12	+
chr9	120756975	120793462	FBXW2	-
chr10	101610663	101695295	FBXW4	-
chr22	23262766	23265005	FBXW4P1	+
chr9	136940432	136944754	FBXW5	-
chr4	152321257	152535241	FBXW7	-
chr12	116910955	117031148	FBXW8	+
chr19	12688915	12696641	FBXW9	-
chr1	206957966	206970625	FCAMR	-
chr19	54874092	54891420	FCAR	+
chr1	159283887	159308224	FCER1A	+
chr1	161215296	161219248	FCER1G	+
chr19	7688756	7702146	FCER2	-
chr14	74713146	74736691	FCF1	+
chr3	48290278	48291678	FCF1P2	-
chr19	39863322	39934626	FCGBP	-
chr1	149782693	149792518	FCGR1A	+
chr1	121087344	121097161	FCGR1B	+
chr1	143874742	143883733	FCGR1CP	+
chr1	161505414	161519570	FCGR2A	+
chr1	161663114	161678654	FCGR2B	+
chr1	161581338	161601220	FCGR2C	+
chr1	161541758	161550623	FCGR3A	-
chr1	161623195	161631963	FCGR3B	-
chr19	49512278	49526428	FCGRT	+
chr19	17747717	17788568	FCHO1	+
chr5	72955980	73090522	FCHO2	+
chr5	141639301	141651419	FCHSD1	-
chr11	72836744	73142098	FCHSD2	-
chr1	206903284	206922033	FCMR	-
chr9	134909584	134917960	FCN1	-
chr9	134880811	134887520	FCN2	+
chr1	27369109	27374824	FCN3	-
chr1	157794402	157820150	FCRL1	-
chr1	157745732	157777132	FCRL2	-
chr1	157676480	157700857	FCRL3	-
chr1	157573748	157598080	FCRL4	-
chr1	157513376	157552520	FCRL5	-
chr1	159800510	159816257	FCRL6	+
chr1	161706971	161714352	FCRLA	+
chr1	161721543	161728143	FCRLB	+
chr4	70226070	70235252	FDCSP	+
chr8	11795572	11839309	FDFT1	+
chr1	155308747	155320666	FDPS	+
chr7	76470019	76475000	FDPSP2	-
chr11	110429936	110464884	FDX1	+
chr19	10310210	10316015	FDX1L	-
chr11	111874055	111879457	FDXACB1	-
chr17	74862496	74873031	FDXR	-
chr18	57544840	57586737	FECH	-
chr19	4791715	4793861	FEM1A	+
chr15	68277802	68295865	FEM1B	+
chr5	115520910	115544894	FEM1C	-
chr11	61792636	61796501	FEN1	+
chr16	86474524	86508860	FENDRR	-
chr5	108747821	109196841	FER	+
chr20	35558736	35607562	FER1L4	-
chr2	96642736	96704885	FER1L5	+
chr8	123851986	124120061	FER1L6	+
chr8	123984137	124040782	FER1L6-AS1	-
chr8	124046070	124171522	FER1L6-AS2	-
chr7	19144781	19145362	FERD3L	-
chr20	6074844	6123544	FERMT1	-
chr14	52857270	52951097	FERMT2	-
chr11	64206679	64223891	FERMT3	+
chr15	90884434	90895776	FES	+
chr3	186640359	186653008	FETUB	+
chr2	218981086	218985657	FEV	-
chr11	125445744	125496310	FEZ1	-
chr2	36552257	36598189	FEZ2	-
chr7	122301308	122304511	FEZF1	-
chr7	122303657	122310077	FEZF1-AS1	+
chr3	62369671	62373515	FEZF2	-
chr19	35351541	35352451	FFAR1	+
chr19	35449714	35451767	FFAR2	+
chr19	35358585	35359928	FFAR3	+
chr10	93566664	93590072	FFAR4	+
chr4	154583125	154590766	FGA	-
chr4	154562979	154572763	FGB	+
chrX	54445453	54496166	FGD1	-
chr6	37005646	37029069	FGD2	+
chr9	92947318	93036236	FGD3	+
chr12	32485971	32646050	FGD4	+
chr3	14818961	14934565	FGD5	+
chr3	14942778	14948441	FGD5-AS1	-
chr3	13933055	13936944	FGD5P1	+
chr12	95076748	95217464	FGD6	-
chr5	142592177	142698070	FGF1	-
chr5	44304994	44388682	FGF10	-
chr5	44388731	44413989	FGF10-AS1	+
chr17	7438272	7444932	FGF11	+
chr3	192139392	192727599	FGF12	-
chr3	192238629	192283097	FGF12-AS1	+
chrX	138631572	139205023	FGF13	-
chrX	138712106	138716605	FGF13-AS1	+
chr13	101720854	102402428	FGF14	-
chr13	102367529	102373666	FGF14-AS1	+
chr13	102394577	102395705	FGF14-AS2	+
chr13	102292319	102394519	FGF14-IT1	-
chrX	77447674	77456522	FGF16	+
chr8	22042752	22048809	FGF17	+
chr5	171419662	171457626	FGF18	+
chr11	69698237	69704338	FGF19	-
chr4	122826707	122898235	FGF2	+
chr8	16992824	17002165	FGF20	-
chr19	48755558	48758330	FGF21	+
chr19	639894	643703	FGF22	+
chr12	4368226	4379728	FGF23	-
chr11	69809967	69819424	FGF3	-
chr11	69773028	69775403	FGF4	-
chr4	80266587	80291017	FGF5	+
chr12	4434141	4445614	FGF6	-
chr15	49423177	49487326	FGF7	+
chr10	101770129	101780369	FGF8	-
chr13	21671075	21704501	FGF9	+
chr4	15935568	15938740	FGFBP1	-
chr4	15960239	15963129	FGFBP2	-
chr10	91906587	91909501	FGFBP3	-
chr6	166999316	167042418	FGFR1OP	+
chr12	26938371	26966648	FGFR1OP2	+
chr10	121478329	121598458	FGFR2	-
chr4	1793311	1808872	FGFR3	+
chr5	177086871	177098142	FGFR4	+
chr4	1011821	1026898	FGFRL1	+
chr4	154604133	154612750	FGG	-
chr1	59296952	59762730	FGGY	+
chr8	17864390	17895538	FGL1	-
chr7	77193370	77199833	FGL2	-
chr1	27612288	27635216	FGR	-
chr1	241497556	241519785	FH	-
chr1	15247271	15398126	FHAD1	+
chr4	152942982	152979696	FHDC1	+
chr3	59747277	61251461	FHIT	-
chrX	136146701	136211359	FHL1	+
chr2	105360825	105438773	FHL2	-
chr1	37996769	38005515	FHL3	-
chr6	96562524	96618626	FHL5	+
chr16	67229388	67247522	FHOD1	-
chr18	36297695	36780220	FHOD3	+
chr9	130902437	130939068	FIBCD1	-
chr11	26994080	26995159	FIBIN	+
chr11	65883739	65888539	FIBP	-
chr12	108515273	108519603	FICD	+
chr6	109691220	109825431	FIG4	+
chrX	15345590	15384413	FIGF	-
chr2	70777309	70790643	FIGLA	-
chr2	163604936	163736007	FIGN	-
chr7	50444128	50450390	FIGNL1	-
chr12	51817891	51831917	FIGNL2	-
chr6	75295866	75493829	FILIP1	-
chr3	99833143	100114513	FILIP1L	-
chr4	53377652	53459936	FIP1L1	+
chrX	131702649	131830643	FIRRE	-
chr7	101239611	101245090	FIS1	-
chr14	24131465	24132849	FITM1	+
chr20	44306556	44311249	FITM2	-
chr19	55591370	55599527	FIZ1	-
chr11	35618186	35619947	FJX1	+
chr17	41812709	41823217	FKBP10	+
chr12	48921958	48925547	FKBP11	-
chr7	30010582	30026801	FKBP14	-
chr9	113165519	113221361	FKBP15	-
chr20	1368976	1393172	FKBP1A	-
chr20	1309908	1393172	FKBP1A-SDCBP2	-
chr19	57825279	57827462	FKBP1AP1	-
chr2	24049700	24063681	FKBP1B	+
chr11	64240940	64244135	FKBP2	+
chr14	45115598	45134529	FKBP3	-
chr12	2794941	2805423	FKBP4	+
chr6	35573584	35728583	FKBP5	-
chr7	73328151	73358637	FKBP6	+
chr2	178463663	178478628	FKBP7	-
chr19	18531751	18543596	FKBP8	-
chr7	32957403	33006931	FKBP9	+
chr7	55681073	55704567	FKBP9P1	-
chr6	32128706	32130290	FKBPL	-
chr19	46746045	46756935	FKRP	+
chr13	99351419	99352027	FKSG29	+
chr9	105558129	105641118	FKTN	+
chr1	154983293	154993111	FLAD1	+
chr17	17212211	17237188	FLCN	-
chr1	152302174	152325203	FLG	-
chr1	152313458	152366692	FLG-AS1	+
chr1	152348736	152360006	FLG2	-
chr11	128686534	128813267	FLI1	+
chr17	18244814	18258916	FLII	-
chr15	50348935	50354879	FLJ10038	-
chr12	54058253	54122234	FLJ12825	+
chr12	31324315	31325945	FLJ13224	+
chr5	174919081	174995731	FLJ16171	-
chr20	63253977	63261615	FLJ16779	+
chr4	101347776	101348883	FLJ20021	+
chr16	27268204	27290468	FLJ21408	+
chr14	61570539	61654713	FLJ22447	+
chr3	109136713	109150109	FLJ22763	+
chr1	180198008	180200725	FLJ23867	+
chr19	7004952	7006415	FLJ25758	-
chr16	35746551	35756624	FLJ26245	+
chr19	50050679	50066795	FLJ26850	+
chr1	89624848	89632894	FLJ27354	-
chr16	86555319	86557299	FLJ30679	+
chr5	55995166	56003649	FLJ31104	+
chr2	28384408	28394672	FLJ31356	-
chr1	95474736	95479356	FLJ31662	+
chr5	42985397	42993333	FLJ32255	-
chr5	6310440	6337292	FLJ33360	-
chr2	11099850	11132176	FLJ33534	-
chr20	24199766	24224588	FLJ33581	+
chr6	113904386	113921642	FLJ34503	+
chr17	18411158	18414388	FLJ35934	+
chr17	22406018	22413741	FLJ36000	+
chr4	7097423	7103376	FLJ36777	-
chr10	125705289	125719493	FLJ37035	-
chr10	89691299	89697928	FLJ37201	-
chr1	15834214	15848147	FLJ37453	-
chr12	127881616	127898639	FLJ37505	+
chr4	186189031	186191490	FLJ38576	-
chr17	49248242	49258665	FLJ40194	+
chr7	132648793	132728769	FLJ40288	+
chr12	64883773	64977522	FLJ41278	+
chr22	18029384	18037968	FLJ41941	+
chr11	71405745	71423354	FLJ42102	-
chr2	112641829	112644180	FLJ42351	-
chr3	188178542	188180808	FLJ42393	+
chr16	2638981	2646129	FLJ42627	+
chr8	101052053	101076251	FLJ42969	+
chr9	64016949	64061612	FLJ43315	+
chr2	238919301	238926269	FLJ43879	-
chrX	72144183	72161750	FLJ44635	+
chr17	77879000	77884087	FLJ45079	-
chr17	49845909	49848837	FLJ45513	+
chr3	182446969	182486362	FLJ46066	-
chr8	92712961	92786060	FLJ46284	-
chr6	138691667	138697288	FLJ46906	+
chrX	154348531	154374638	FLNA	-
chr3	58008399	58172255	FLNB	+
chr7	128830428	128859274	FLNC	+
chr6	30727708	30742851	FLOT1	-
chr17	28879338	28897697	FLOT2	-
chr11	64103889	64118289	FLRT1	+
chr14	85530143	85623494	FLRT2	+
chr20	14323992	14337667	FLRT3	-
chr13	28300345	28495128	FLT1	-
chr13	28003273	28100592	FLT3	-
chr19	49474208	49486231	FLT3LG	+
chr5	180601505	180649624	FLT4	-
chr1	212858254	212899363	FLVCR1	+
chr1	212856603	212858138	FLVCR1-AS1	-
chr14	75578596	75648169	FLVCR2	+
chr16	2911978	2951208	FLYWCH1	+
chr16	2883194	2899382	FLYWCH2	+
chr15	32765543	33194733	FMN1	-
chr1	240091884	240475189	FMN2	+
chr17	45221924	45247318	FMNL1	+
chr2	152335236	152649834	FMNL2	+
chr12	49637940	49707414	FMNL3	-
chr1	171248470	171285978	FMO1	+
chr1	171185207	171212683	FMO2	+
chr1	171090876	171117819	FMO3	+
chr1	171314182	171342084	FMO4	+
chr1	147184304	147225638	FMO5	-
chr1	171137739	171161563	FMO6P	+
chr1	166603915	166625238	FMO9P	+
chr1	203340620	203351429	FMOD	-
chrX	147911950	147951127	FMR1	+
chrX	147909430	147911817	FMR1-AS1	-
chrX	147981328	148026667	FMR1NB	+
chr2	215360439	215436068	FN1	-
chr17	82735575	82751197	FN3K	+
chr17	82716705	82728017	FN3KRP	+
chr9	129887186	130043194	FNBP1	-
chr1	93448130	93554661	FNBP1L	+
chr11	47716509	47767478	FNBP4	-
chr6	159169396	159272108	FNDC1	+
chr13	48975911	49209779	FNDC3A	+
chr3	172039627	172400703	FNDC3B	+
chr2	27491882	27495259	FNDC4	-
chr1	32862267	32872492	FNDC5	-
chr1	108712933	108742749	FNDC7	+
chr17	35121611	35130732	FNDC8	+
chr5	157341598	157345721	FNDC9	-
chr5	131641713	131797063	FNIP1	-
chr4	158768994	158908050	FNIP2	+
chr8	43056298	43085788	FNTA	+
chr14	64986788	65062652	FNTB	+
chr9	20658308	20995955	FOCAD	+
chr9	20683301	20684750	FOCAD-AS1	-
chr11	49146634	49208670	FOLH1	-
chr11	89659296	89698718	FOLH1B	+
chr11	72189557	72196323	FOLR1	+
chr11	72216774	72221950	FOLR2	+
chr11	72135709	72139892	FOLR3	+
chr16	15865718	15888649	FOPNL	-
chr14	75278777	75282234	FOS	+
chr19	45467994	45475179	FOSB	+
chr11	65892135	65900526	FOSL1	-
chr2	28392911	28414649	FOSL2	+
chr14	37589551	37595120	FOXA1	-
chr20	22581003	22585463	FOXA2	-
chr19	45864259	45873797	FOXA3	+
chr15	60004221	60005938	FOXB1	+
chr9	77019654	77020953	FOXB2	+
chr6	1610445	1613897	FOXC1	+
chr16	86567250	86568838	FOXC2	+
chr16	86565144	86567761	FOXC2-AS1	-
chr6	1605530	1607358	FOXCUT	+
chr5	73446255	73448362	FOXD1	-
chr1	47436016	47439620	FOXD2	+
chr1	47432132	47434641	FOXD2-AS1	-
chr1	63323058	63325126	FOXD3	+
chr1	63320883	63324441	FOXD3-AS1	-
chr9	116230	118119	FOXD4	-
chr2	113499083	113500480	FOXD4L1	+
chr9	68302866	68304202	FOXD4L3	+
chr9	65737145	65738396	FOXD4L4	+
chr9	65282100	65284377	FOXD4L5	-
chr9	41126250	41128383	FOXD4L6	-
chr9	97853254	97855033	FOXE1	+
chr1	47416071	47417272	FOXE3	+
chr16	86510526	86514464	FOXF1	+
chr6	1389833	1395597	FOXF2	+
chr14	28767071	28768746	FOXG1	+
chr14	28725241	28765319	FOXG1-AS1	-
chr8	144473731	144476335	FOXH1	-
chr5	170105912	170109725	FOXI1	+
chr10	127737273	127741186	FOXI2	+
chr2	88448206	88452535	FOXI3	-
chr17	76136332	76141299	FOXJ1	-
chr12	8032762	8055522	FOXJ2	+
chr1	42176538	42335877	FOXJ3	-
chr7	4682298	4771443	FOXK1	+
chr17	82519717	82604607	FOXK2	+
chr16	86578508	86579758	FOXL1	+
chr3	138944223	138946722	FOXL2	-
chr3	138947233	138953988	FOXL2NB	+
chr12	2857680	2877155	FOXM1	-
chr17	28523940	28538157	FOXN1	+
chr2	48314655	48379295	FOXN2	+
chr14	89156171	89619150	FOXN3	-
chr14	89417353	89419793	FOXN3-AS1	+
chr14	89576215	89577477	FOXN3-AS2	+
chr12	109277977	109309220	FOXN4	-
chr13	40555663	40666597	FOXO1	-
chr17	18665922	18673181	FOXO3B	-
chrX	71096148	71103534	FOXO4	+
chr1	41361930	41383591	FOXO6	+
chr3	70954713	71583989	FOXP1	-
chr3	71289757	71305854	FOXP1-AS1	+
chr7	114086309	114693772	FOXP2	+
chrX	49250435	49264826	FOXP3	-
chr6	41546425	41602384	FOXP4	+
chr6	41523894	41548621	FOXP4-AS1	-
chr6	1312439	1313913	FOXQ1	+
chr11	118971706	118981285	FOXR1	+
chrX	55623399	55624644	FOXR2	+
chr11	126269039	126278132	FOXRED1	+
chr22	36487185	36507101	FOXRED2	-
chr20	31844299	31845542	FOXS1	-
chr9	127802857	127814081	FPGS	+
chr1	74198211	74208702	FPGT	+
chr1	74198211	74544432	FPGT-TNNI3K	+
chr19	51745769	51751897	FPR1	-
chr19	51761199	51769711	FPR2	+
chr19	51795145	51824807	FPR3	+
chr10	93667882	93702572	FRA10AC1	-
chr4	78057569	78544269	FRAS1	+
chr10	97319264	97320290	FRAT1	+
chr10	97332496	97334572	FRAT2	-
chr9	14734665	14910995	FREM1	-
chr13	38687035	38887131	FREM2	+
chr4	143577406	143700675	FREM3	-
chr4	189940818	189963204	FRG1	+
chr20	30377202	30399331	FRG1BP	+
chr20	28580632	28602665	FRG1CP	-
chr20	29080389	29096832	FRG1DP	+
chr9	40992336	41014139	FRG1HP	+
chr9	63832049	63859634	FRG1JP	-
chr4	190024366	190027257	FRG2	-
chr10	133625098	133626795	FRG2B	-
chr3	75664335	75667217	FRG2C	+
chr16	35477413	35480596	FRG2DP	-
chr20	29414074	29416961	FRG2EP	-
chr16	31563221	31567715	FRG2KP	-
chr21	43140522	43141092	FRGCA	-
chr6	115941529	116060758	FRK	-
chr6	168055783	168081557	FRMD1	-
chr9	83242989	83538433	FRMD3	-
chr10	13643705	14330884	FRMD4A	-
chr3	69168781	69386304	FRMD4B	-
chr15	43870760	44195294	FRMD5	-
chr14	51489120	51730727	FRMD6	+
chr14	51649515	51651744	FRMD6-AS1	-
chr14	51454511	51599952	FRMD6-AS2	-
chrX	132076985	132128022	FRMD7	-
chr11	65386569	65413525	FRMD8	+
chrX	65550621	65552421	FRMD8P1	-
chr9	37651054	37746904	FRMPD1	+
chr10	48156558	48274898	FRMPD2	-
chr10	46876673	46895326	FRMPD2B	+
chrX	107522449	107605244	FRMPD3	+
chrX	107512982	107545821	FRMPD3-AS1	-
chrX	12138465	12724523	FRMPD4	+
chr1	99708702	99765793	FRRS1	-
chr9	109137300	109167291	FRRS1L	-
chr12	69470348	69579793	FRS2	+
chr6	41770175	41779905	FRS3	-
chr13	32031299	32296639	FRY	+
chr13	32024045	32031639	FRY-AS1	-
chr4	48497362	48780299	FRYL	-
chr2	182833274	182866770	FRZB	-
chr8	94427711	94436952	FSBP	-
chr14	44504148	44506987	FSCB	-
chr7	5592804	5606656	FSCN1	+
chr17	81528390	81537130	FSCN2	+
chr7	127593634	127601797	FSCN3	+
chr19	4304593	4323846	FSD1	+
chr9	105448033	105552433	FSD1L	+
chr15	82755364	82806070	FSD2	-
chr11	30231015	30235277	FSHB	+
chr2	48962156	49154527	FSHR	-
chr15	39600030	39782838	FSIP1	-
chr2	185738894	185833289	FSIP2	+
chr5	53480433	53486474	FST	+
chr3	120394213	120451071	FSTL1	-
chr19	676388	683392	FSTL3	+
chr5	133196459	133612532	FSTL4	-
chr4	161383891	162164034	FSTL5	-
chr21	46136261	46155567	FTCD	-
chr2	199760535	199851173	FTCDNL1	-
chr11	61964284	61967660	FTH1	-
chrX	37042881	37043688	FTH1P18	-
chr2	27392622	27393576	FTH1P3	-
chrX	31071240	31071953	FTHL17	-
chr19	48965308	48966879	FTL	+
chr4	68182291	68212470	FTLP10	+
chr5	121851954	121852689	FTMT	+
chr16	53703962	54114467	FTO	+
chr16	54039392	54040373	FTO-IT1	+
chrX	48476020	48486364	FTSJ1	+
chr17	63819432	63827671	FTSJ3	-
chrX	74028135	74293574	FTX	-
chr1	77946481	77979205	FUBP1	-
chr9	130579572	130638352	FUBP3	+
chr1	23845076	23868369	FUCA1	-
chr6	143494811	143511883	FUCA2	-
chr16	70454594	70480274	FUK	+
chrX	44523638	44542975	FUNDC1	-
chrX	155026788	155056916	FUNDC2	+
chr2	84290681	84292200	FUNDC2P2	+
chr10	133355153	133358025	FUOM	-
chr15	90868591	90883458	FURIN	+
chr16	31180109	31194871	FUS	+
chr19	48748010	48755390	FUT1	-
chr8	33370823	33473146	FUT10	-
chr10	73772290	73776219	FUT11	+
chr19	48695970	48703985	FUT2	+
chr19	5842887	5851474	FUT3	-
chr11	94543850	94545723	FUT4	+
chr19	5865825	5870540	FUT5	-
chr19	5830625	5839731	FUT6	-
chr9	137030173	137032840	FUT7	-
chr14	65410591	65744121	FUT8	+
chr14	65410591	65412617	FUT8-AS1	-
chr6	96015968	96204232	FUT9	+
chr19	49806865	49813310	FUZ	-
chr9	69035562	69100178	FXN	+
chr3	180912445	180982753	FXR1	+
chr17	7591229	7614897	FXR2	-
chr19	35138788	35143055	FXYD1	+
chr11	117820074	117828092	FXYD2	-
chr19	35115827	35124324	FXYD3	+
chr10	43371643	43376335	FXYD4	+
chr19	35154721	35169885	FXYD5	+
chr11	117836975	117877486	FXYD6	-
chr11	117820074	117877031	FXYD6-FXYD2	-
chr19	35143249	35154302	FXYD7	+
chr5	39105251	39270657	FYB	-
chr3	45917898	45995824	FYCO1	-
chr6	111660331	111873452	FYN	-
chr3	197749552	197784446	FYTTD1	+
chr7	91264467	91266821	FZD1	+
chr12	130162458	130164685	FZD10	+
chr12	130151592	130161678	FZD10-AS1	-
chr17	44557443	44559383	FZD2	+
chr8	28494204	28574268	FZD3	+
chr11	86945674	86955398	FZD4	-
chr2	207762585	207769419	FZD5	-
chr8	103298432	103332866	FZD6	+
chr2	202034586	202036369	FZD7	+
chr10	35638248	35641429	FZD8	-
chr7	73433778	73435780	FZD9	+
chr19	3506296	3536757	FZR1	+
chr1	209675324	209675993	G0S2	+
chr14	30559122	30620064	G2E3	+
chr5	151771914	151805354	G3BP1	+
chr4	75642768	75673483	G3BP2	-
chr17	42900796	42914433	G6PC	+
chr2	168901239	168910000	G6PC2	+
chr17	44070729	44076344	G6PC3	+
chrX	154531389	154547586	G6PD	-
chr17	80101525	80119882	GAA	+
chr4	143336829	143474565	GAB1	+
chr11	78215289	78417822	GAB2	-
chrX	154675248	154751583	GAB3	-
chr22	16961935	17008222	GAB4	-
chr17	7240418	7242434	GABARAP	-
chr12	10212889	10223128	GABARAPL1	+
chr16	75566350	75577881	GABARAPL2	+
chr15	90346526	90349447	GABARAPL3	-
chr6	29602227	29633135	GABBR1	-
chr9	98288081	98709197	GABBR2	-
chr21	25734946	25772460	GABPA	+
chr15	50277191	50355408	GABPB1	-
chr15	50354173	50358312	GABPB1-AS1	+
chr1	151070577	151125545	GABPB2	+
chr5	161847190	161899959	GABRA1	+
chr4	46249557	46390039	GABRA2	-
chrX	152167161	152451359	GABRA3	-
chr4	46918899	46993505	GABRA4	-
chr15	26866718	26949210	GABRA5	+
chr5	161685651	161702592	GABRA6	+
chr4	47031277	47426445	GABRB1	+
chr5	161288428	161548124	GABRB2	-
chr15	26543545	26773788	GABRB3	-
chr1	2019328	2030753	GABRD	+
chrX	151953123	151974679	GABRE	-
chr4	46035768	46124065	GABRG1	-
chr5	162067641	162155539	GABRG2	+
chr15	26971281	27533227	GABRG3	+
chr15	27157734	27161319	GABRG3-AS1	-
chr5	170783718	170814047	GABRP	+
chrX	152638182	152653362	GABRQ	+
chr6	89177503	89231288	GABRR1	-
chr6	89254463	89315299	GABRR2	-
chr3	97986682	98035304	GABRR3	-
chr2	107754111	107822129	GACAT1	+
chr18	8695855	8707621	GACAT2	-
chr2	16050426	16085689	GACAT3	+
chr2	170816689	170861151	GAD1	+
chr10	26216306	26304562	GAD2	+
chr1	67685176	67688338	GADD45A	+
chr19	2476124	2478259	GADD45B	+
chr9	89605011	89606555	GADD45G	+
chr19	12954155	12957254	GADD45GIP1	-
chr3	30726199	30894661	GADL1	-
chrX	49599012	49608536	GAGE1	+
chrX	49303645	49319844	GAGE10	+
chrX	49341182	49529921	GAGE12B	+
chrX	49532176	49539541	GAGE12C	+
chrX	49541721	49549107	GAGE12D	+
chrX	49551288	49558649	GAGE12E	+
chrX	49560807	49568208	GAGE12F	+
chrX	49570399	49577757	GAGE12G	+
chrX	49579948	49587304	GAGE12H	+
chrX	49322029	49329387	GAGE12J	+
chrX	49331602	49338952	GAGE13	+
chrX	49589514	49596827	GAGE2A	+
chr4	849274	932390	GAK	-
chr11	68684474	68691175	GAL	+
chr22	30554634	30574587	GAL3ST1	-
chr2	241776824	241804287	GAL3ST2	+
chr11	66040764	66049180	GAL3ST3	-
chr7	100159241	100168750	GAL3ST4	-
chr14	87933013	87993665	GALC	-
chr1	23795598	23800804	GALE	-
chr17	75757936	75765199	GALK1	-
chr15	49155758	49329805	GALK2	+
chr2	38665909	38734767	GALM	+
chr16	88813733	88856970	GALNS	-
chr18	35654568	35711834	GALNT1	+
chr5	154190734	154420984	GALNT10	+
chr7	152025673	152122347	GALNT11	+
chr9	98807698	98850081	GALNT12	+
chr2	153871897	154453977	GALNT13	+
chr2	30910464	31138726	GALNT14	-
chr3	16174321	16231992	GALNT15	+
chr14	69259963	69354473	GALNT16	+
chr11	11270873	11622014	GALNT18	-
chr1	230057788	230282130	GALNT2	+
chr2	165747802	165794293	GALNT3	-
chr12	89519411	89524549	GALNT4	-
chr2	157257827	157311401	GALNT5	+
chr12	51352048	51391416	GALNT6	-
chr4	173168752	173323967	GALNT7	+
chr12	4720585	4772726	GALNT8	+
chr12	132196371	132329319	GALNT9	-
chr7	151956378	152019934	GALNTL5	+
chr4	171813423	173040408	GALNTL6	+
chr19	56176019	56185775	GALP	+
chr18	77250051	77270142	GALR1	+
chr17	76074800	76077541	GALR2	+
chr22	37823381	37825495	GALR3	+
chr9	34646588	34650598	GALT	+
chr19	1397025	1401570	GAMT	-
chr16	81314965	81380198	GAN	+
chr11	62624825	62646726	GANAB	-
chr15	42273657	42353666	GANC	+
chr3	115623303	115721487	GAP43	+
chr12	6534404	6538375	GAPDH	+
chr19	35533411	35545319	GAPDHS	+
chr18	3466249	3478978	GAPLINC	+
chr5	58491434	58495007	GAPT	+
chr9	125261793	125365011	GAPVD1	+
chr4	109815509	109824737	GAR1	+
chr18	32263520	32470484	GAREM1	-
chr2	26173090	26189663	GAREM2	+
chr9	127263661	127393549	GARNL3	+
chr7	30594734	30634033	GARS	+
chr21	33503930	33542892	GART	-
chr9	86944361	86946779	GAS1	-
chr9	86948697	87002033	GAS1RR	+
chr11	22666613	22813001	GAS2	+
chr22	29306994	29312789	GAS2L1	+
chr9	97075670	97081945	GAS2L1P2	-
chr17	35744510	35752878	GAS2L2	-
chr12	100573660	100628288	GAS2L3	+
chr1	173863900	173867987	GAS5	-
chr1	173863247	173863941	GAS5-AS1	+
chr13	113820548	113864103	GAS6	-
chr13	113815609	113842841	GAS6-AS1	+
chr13	113864176	113866832	GAS6-AS2	+
chr17	9910608	10198551	GAS7	-
chr16	90019628	90044971	GAS8	+
chr16	90028907	90029901	GAS8-AS1	-
chr17	41712325	41715969	GAST	+
chrX	48786573	48794311	GATA1	+
chr3	128479421	128493187	GATA2	-
chr3	128489202	128503207	GATA2-AS1	+
chr10	8054703	8075201	GATA3	+
chr10	8050449	8053422	GATA3-AS1	-
chr8	11676918	11760002	GATA4	+
chr20	62463496	62475970	GATA5	-
chr18	22169436	22202528	GATA6	+
chr18	22166897	22168968	GATA6-AS1	-
chr7	92447447	92460067	GATAD1	+
chr19	19385832	19508932	GATAD2A	+
chr1	153804724	153922975	GATAD2B	-
chr4	151670655	151761023	GATB	-
chr12	120446437	120463753	GATC	+
chr15	45361123	45402317	GATM	-
chr7	100200652	100272232	GATS	-
chr7	74964817	75031532	GATSL2	+
chr22	30285117	30289627	GATSL3	-
chr1	155234447	155244862	GBA	-
chr9	35736865	35749228	GBA2	-
chr4	22692913	22819575	GBA3	+
chr1	155213824	155227534	GBAP1	-
chr7	55964576	56000182	GBAS	+
chr1	151347009	151347891	GBAT2	+
chr3	81489698	81761799	GBE1	-
chr10	102245497	102382899	GBF1	+
chr9	133152947	133163945	GBGT1	-
chr1	89052303	89065360	GBP1	-
chr1	89407678	89424934	GBP1P1	+
chr1	89106131	89126159	GBP2	-
chr1	89006676	89022866	GBP3	-
chr1	89181147	89198950	GBP4	-
chr1	89258949	89272861	GBP5	-
chr1	89363876	89388160	GBP6	+
chr1	89131750	89176040	GBP7	-
chr7	151148588	151167548	GBX1	-
chr2	236165235	236168009	GBX2	-
chr4	71741692	71805520	GC	-
chr2	162344072	162362639	GCA	+
chr22	37807904	37817176	GCAT	+
chr7	127580627	127585600	GCC1	-
chr2	108449120	108509398	GCC2	+
chr2	108507526	108534219	GCC2-AS1	-
chr19	12891128	12899999	GCDH	+
chr2	75662704	75710985	GCFC2	-
chr2	162142868	162152404	GCG	-
chr17	81804131	81814013	GCGR	+
chr14	54842004	54902824	GCH1	-
chr15	40764086	40767713	GCHFR	+
chr7	44144270	44189423	GCK	-
chr2	27496838	27523684	GCKR	+
chr6	53497340	53545129	GCLC	-
chr1	93885198	93909598	GCLM	-
chr6	53126960	53148826	GCM1	-
chr6	10873222	10881865	GCM2	-
chr12	120127209	120194710	GCN1	-
chr9	76441665	76503665	GCNT1	+
chr6	10521334	10629368	GCNT2	+
chr15	59611782	59619552	GCNT3	+
chr5	75027463	75030037	GCNT4	-
chr20	56491491	56525925	GCNT7	-
chr15	57591903	57717557	GCOM1	+
chr3	112120840	112133305	GCSAM	-
chr1	247507057	247577690	GCSAML	+
chr1	247524678	247530804	GCSAML-AS1	-
chr16	81081946	81096375	GCSH	-
chr2	206115572	206116572	GCSHP3	-
chr9	72114594	72252224	GDA	+
chr8	74350382	74367110	GDAP1	+
chr20	44247098	44280917	GDAP1L1	+
chr1	117863484	117929679	GDAP2	-
chr16	19501692	19522145	GDE1	-
chr19	18868545	18896144	GDF1	-
chr10	47300223	47313577	GDF10	+
chr12	55743279	55752881	GDF11	+
chr19	18386157	18389176	GDF15	+
chr10	47322489	47326270	GDF2	+
chr12	7689784	7695764	GDF3	-
chr20	35433346	35454746	GDF5	-
chr8	96142329	96160792	GDF6	-
chr2	20666663	20671490	GDF7	+
chr5	132861180	132866884	GDF9	-
chrX	154436912	154443467	GDI1	+
chr10	5765222	5813549	GDI2	-
chr5	37812676	37839680	GDNF	-
chr5	37840437	37875671	GDNF-AS1	+
chr17	59220466	59275970	GDPD1	+
chrX	70423030	70433391	GDPD2	+
chr16	30104809	30113557	GDPD3	-
chr11	77216557	77287418	GDPD4	-
chr11	75434639	75525554	GDPD5	-
chr15	90234254	90242063	GDPGP1	+
chr8	94249252	94262319	GEM	-
chr14	39114283	39136973	GEMIN2	+
chr17	744420	752261	GEMIN4	-
chr5	154887415	154938216	GEMIN5	-
chr2	38778184	38781965	GEMIN6	+
chr19	45075813	45090507	GEMIN7	+
chrX	14006725	14029916	GEMIN8	-
chr1	89993264	89994966	GEMIN8P4	-
chr2	17753857	17785920	GEN1	+
chr7	876553	896434	GET4	+
chr17	44905625	44915552	GFAP	-
chr16	1984148	1987749	GFER	+
chr1	92474760	92486876	GFI1	-
chr9	132945544	132991697	GFI1B	+
chr3	158644527	158692572	GFM1	+
chr5	74721203	74767371	GFM2	-
chr6	13363354	13487637	GFOD1	-
chr16	67674532	67719370	GFOD2	-
chr2	69319768	69387254	GFPT1	-
chr5	180300689	180353387	GFPT2	-
chr10	116056924	116273645	GFRA1	-
chr8	21692017	21788834	GFRA2	-
chr5	138252379	138274564	GFRA3	-
chr20	3659291	3663399	GFRA4	-
chr6	55327468	55402493	GFRAL	+
chr19	49426430	49428818	GFY	+
chr22	37608473	37633564	GGA1	+
chr16	23463541	23510494	GGA2	-
chr17	75236591	75262393	GGA3	-
chr13	100530163	100588792	GGACT	-
chr7	30496620	30504841	GGCT	-
chr2	85544719	85561509	GGCX	-
chr8	63015078	63039051	GGH	-
chr19	38384351	38388028	GGN	-
chr6	33583698	33589026	GGNBP1	+
chr17	36544887	36589848	GGNBP2	+
chr1	235328437	235344532	GGPS1	+
chr22	24583749	24629005	GGT1	+
chr22	18773688	18791961	GGT3P	-
chr22	24219653	24245142	GGT5	-
chr17	4556926	4560596	GGT6	-
chr20	34844719	34872858	GGT7	-
chr2	91775341	91782127	GGT8P	+
chr9	121455040	121500027	GGTA1P	-
chr20	23985052	23988779	GGTLC1	-
chr22	22644619	22647898	GGTLC2	+
chr17	63917192	63918852	GH1	-
chr17	63880211	63881942	GH2	-
chr17	42189086	42194532	GHDC	-
chr7	148987526	148989429	GHET1	+
chr10	84139428	84153555	GHITM	+
chr5	42423774	42721878	GHR	+
chr20	37251085	37256908	GHRH	-
chr7	30964020	30979531	GHRHR	+
chr3	10285749	10292947	GHRL	-
chr3	10280951	10293449	GHRLOS	+
chr3	172443290	172448456	GHSR	-
chr17	18039296	18068404	GID4	+
chr20	62938088	62948475	GID8	+
chr11	59829272	59845501	GIF	-
chr7	100679506	100689247	GIGYF1	-
chr2	232697304	232860577	GIGYF2	+
chr7	150716556	150724280	GIMAP1	+
chr7	150716556	150743649	GIMAP1-GIMAP5	+
chr7	150685705	150693641	GIMAP2	+
chr7	150567369	150573953	GIMAP4	+
chr7	150737347	150743649	GIMAP5	+
chr7	150625374	150632648	GIMAP6	-
chr7	150514856	150520874	GIMAP7	+
chr7	150450629	150479395	GIMAP8	+
chr4	106358182	106367435	GIMD1	-
chr5	103085999	103120138	GIN1	-
chr6	149566391	149590931	GINM1	+
chr20	25407682	25448555	GINS1	+
chr16	85677673	85688982	GINS2	-
chr16	58392393	58406144	GINS3	+
chr8	41529205	41545046	GINS4	+
chr17	48958555	48968593	GIP	-
chr19	14477758	14496149	GIPC1	-
chr1	78044961	78138449	GIPC2	+
chr19	3585570	3593541	GIPC3	+
chr19	45668243	45683724	GIPR	+
chr17	29573468	29589592	GIT1	-
chr12	109929801	109996389	GIT2	-
chr6	121435576	121447993	GJA1	+
chr6	89894468	89896100	GJA10	+
chr13	20138254	20161044	GJA3	-
chr1	34792997	34795212	GJA4	+
chr1	147756198	147773362	GJA5	-
chr1	147902819	147909254	GJA8	+
chr1	38874066	38881626	GJA9	-
chr1	38862489	38881626	GJA9-MYCBP	-
chrX	71215211	71224556	GJB1	+
chr13	20187462	20192975	GJB2	-
chr1	34781188	34785572	GJB3	+
chr1	34759740	34762052	GJB4	+
chr1	34755046	34758149	GJB5	+
chr13	20221961	20232395	GJB6	-
chr6	87282978	87329278	GJB7	-
chr17	44798447	44830811	GJC1	-
chr1	228149713	228159075	GJC2	+
chr7	99923268	99929620	GJC3	-
chr15	34752440	34754581	GJD2	-
chr17	40360651	40363815	GJD3	-
chr10	35605409	35608935	GJD4	+
chrX	30653358	30731462	GK	+
chr4	79406352	79408200	GK2	-
chr4	165277791	165280023	GK3P	-
chr3	142157526	142225607	GK5	-
chr9	83739420	83817837	GKAP1	-
chr2	68974572	68980980	GKN1	+
chr2	68945231	68952970	GKN2	-
chrX	101397790	101408013	GLA	-
chr3	32996607	33097230	GLB1	-
chr2	219236597	219245429	GLB1L	-
chr11	134331873	134376324	GLB1L2	+
chr11	134276380	134319564	GLB1L3	+
chr7	7968742	8089080	GLCCI1	+
chr15	69160596	69272205	GLCE	+
chr9	6532463	6645692	GLDC	-
chr15	51341515	51408013	GLDN	+
chr9	128504691	128542301	GLE1	+
chr16	74447426	74607144	GLG1	-
chr12	57460134	57472268	GLI1	+
chr2	120797290	120992653	GLI2	+
chr7	41960948	42237019	GLI3	-
chr8	143267436	143276931	GLI4	+
chr9	39803495	39810159	GLIDR	-
chr12	75480732	75501936	GLIPR1	+
chr12	75334638	75370390	GLIPR1L1	+
chr12	75391069	75432397	GLIPR1L2	+
chr9	36136535	36163913	GLIPR2	+
chr1	53506232	53734204	GLIS1	-
chr16	4314760	4339597	GLIS2	+
chr16	4324647	4328340	GLIS2-AS1	-
chr9	3824127	4300035	GLIS3	-
chr9	3898645	3901248	GLIS3-AS1	+
chr1	92246397	92299009	GLMN	-
chr1	156292686	156295689	GLMP	-
chr6	38675924	38703176	GLO1	-
chr17	759308	782331	GLOD4	-
chrX	48761749	48773648	GLOD5	+
chr6	39048780	39091303	GLP1R	+
chr17	9825550	9892103	GLP2R	+
chr5	151822512	151924836	GLRA1	-
chrX	14529297	14731812	GLRA2	+
chr4	174642010	174829315	GLRA3	-
chrX	103707343	103728624	GLRA4	-
chr4	157076124	157172090	GLRB	+
chr5	95813848	95822873	GLRX	-
chr1	193096464	193106535	GLRX2	-
chr10	130136374	130180382	GLRX3	+
chr14	95534985	95544718	GLRX5	+
chr2	190880820	190965552	GLS	+
chr12	56470943	56488414	GLS2	-
chr12	128853433	128984964	GLT1D1	+
chr9	135623655	135639540	GLT6D1	-
chr3	52694483	52706083	GLT8D1	-
chr12	103988982	104064177	GLT8D2	-
chr12	109850942	109880488	GLTP	-
chr17	4788958	4790589	GLTPD2	+
chr19	47608195	47703277	GLTSCR1	+
chr6	42746957	42868560	GLTSCR1L	+
chr19	47745535	47757066	GLTSCR2	+
chr19	47757035	47768840	GLTSCR2-AS1	-
chr10	87050201	87095047	GLUD1	-
chr10	73730561	73731771	GLUD1P3	+
chr10	46759022	46786770	GLUD1P7	-
chrX	121047607	121049358	GLUD2	+
chr1	182378092	182392206	GLUL	-
chr11	58708756	58731974	GLYAT	-
chr11	58927628	58957074	GLYATL1	+
chr11	58834064	58844524	GLYATL2	-
chr6	49499957	49528064	GLYATL3	+
chr12	54608186	54610462	GLYCAM1	-
chr3	52287819	52295256	GLYCTK	+
chr3	52288579	52289733	GLYCTK-AS1	-
chr16	4803202	4847388	GLYR1	-
chr1	181236387	181238604	GM140	+
chr5	151253051	151270394	GM2A	+
chr2	69829605	69881396	GMCL1	+
chr5	178184509	178187432	GMCL1P1	-
chr6	1623799	2245634	GMDS	-
chr6	2245752	2413591	GMDS-AS1	+
chr1	28668727	28715603	GMEB1	+
chr20	63587593	63627101	GMEB2	-
chr14	54474490	54489026	GMFB	-
chr19	39328356	39336086	GMFG	-
chr19	19629472	19643667	GMIP	-
chr8	142834800	142846846	GML	+
chr3	190852736	190862676	GMNC	-
chr6	24774930	24786099	GMNN	+
chr2	219498864	219506996	GMPPA	+
chr3	49721475	49723974	GMPPB	-
chr6	16238579	16295549	GMPR	+
chr14	24232421	24239242	GMPR2	+
chr3	155870535	155937732	GMPS	+
chr19	3094409	3124002	GNA11	+
chr7	2728104	2844325	GNA12	-
chr17	65009288	65056802	GNA13	-
chr9	77423078	77648316	GNA14	-
chr9	77447648	77526762	GNA14-AS1	+
chr19	3136031	3163769	GNA15	+
chr7	80134823	80219409	GNAI1	+
chr3	50226687	50259354	GNAI2	+
chr1	109548563	109595843	GNAI3	+
chr18	11689014	11885685	GNAL	+
chr16	56191338	56357444	GNAO1	+
chr9	77716273	78031449	GNAQ	-
chr20	58839717	58911196	GNAS	+
chr20	58818917	58850903	GNAS-AS1	-
chr3	50191609	50197696	GNAT1	+
chr1	109603266	109613083	GNAT2	-
chr7	80458634	80512009	GNAT3	-
chr22	23070482	23125034	GNAZ	+
chr1	1785284	1891117	GNB1	-
chr22	19788410	19854939	GNB1L	-
chr7	100673739	100679169	GNB2	+
chr12	6840853	6847395	GNB3	+
chr3	179396087	179451583	GNB4	-
chr15	52120925	52191368	GNB5	-
chr9	36214440	36277056	GNE	-
chr9	111661570	111670246	GNG10	+
chr7	93921703	93926514	GNG11	+
chr1	67701465	67833472	GNG12	-
chr1	67832287	68202987	GNG12-AS1	+
chr16	798040	800733	GNG13	-
chr14	51860303	51969800	GNG2	+
chr11	62707593	62709206	GNG3	+
chr1	235547684	235650754	GNG4	-
chr1	84498322	84506579	GNG5	-
chr19	2511219	2702748	GNG7	-
chr19	46634075	46634682	GNG8	-
chr7	93906507	93911173	GNGT1	+
chr17	49206233	49210574	GNGT2	-
chr6	30541376	30557594	GNL1	-
chr1	37566811	37595985	GNL2	-
chr3	52685919	52694497	GNL3	+
chrX	54530210	54567287	GNL3L	+
chr2	85694290	85698851	GNLY	+
chr6	42960753	42963880	GNMT	+
chr1	231241172	231277973	GNPAT	+
chr5	142000668	142013055	GNPDA1	-
chr4	44701794	44726634	GNPDA2	-
chr14	52775192	52791668	GNPNAT1	-
chr12	101745496	101830867	GNPTAB	-
chr16	1351898	1363351	GNPTG	+
chr8	25419257	25425040	GNRH1	-
chr20	3043621	3045745	GNRH2	+
chr4	67737374	67756086	GNRHR	-
chr1	145919012	145925341	GNRHR2	+
chr12	64713441	64759446	GNS	-
chr9	124878293	124941107	GOLGA1	-
chr9	128255828	128275989	GOLGA2	-
chr15	82471476	82513999	GOLGA2P10	-
chr15	62242528	62248795	GOLGA2P11	-
chrY	24209966	24214831	GOLGA2P2Y	-
chrY	25455310	25460175	GOLGA2P3Y	+
chr12	100156390	100173343	GOLGA2P5	-
chr10	30364326	30371907	GOLGA2P6	-
chr15	84198847	84230168	GOLGA2P7	-
chr19	22596256	22603550	GOLGA2P9	+
chr12	132768908	132828840	GOLGA3	-
chr3	37243190	37366879	GOLGA4	+
chr14	92794230	92839963	GOLGA5	+
chr15	74069856	74082550	GOLGA6A	-
chr15	72654696	72667397	GOLGA6B	+
chr15	75258557	75273455	GOLGA6C	+
chr15	75282840	75295807	GOLGA6D	+
chr15	23127065	23136822	GOLGA6L1	-
chr15	82339992	82349475	GOLGA6L10	-
chr15	82519589	82526484	GOLGA6L17P	+
chr15	23439385	23447243	GOLGA6L2	-
chr15	85240409	85247187	GOLGA6L3	+
chr15	84235772	84245368	GOLGA6L4	+
chr15	84506167	84516847	GOLGA6L5P	-
chr15	20531855	20541800	GOLGA6L6	-
chr15	28844960	28848675	GOLGA6L7P	-
chr15	82429979	82439387	GOLGA6L9	+
chr8	41490561	41510980	GOLGA7	+
chr10	97850237	97871578	GOLGA7B	+
chr15	34379067	34437466	GOLGA8A	-
chr15	34525281	34583570	GOLGA8B	-
chr15	20562348	20575703	GOLGA8CP	+
chr15	23157339	23170783	GOLGA8DP	+
chr15	22424672	22438026	GOLGA8EP	-
chr15	28378637	28391266	GOLGA8F	+
chr15	28519610	28532997	GOLGA8G	-
chr15	30604029	30617827	GOLGA8H	+
chr15	22610352	22617854	GOLGA8IP	-
chr15	30082954	30096701	GOLGA8J	+
chr15	32389584	32403292	GOLGA8K	-
chr15	28698694	28712421	GOLGA8M	-
chr15	32593455	32607310	GOLGA8N	+
chr15	32441913	32455634	GOLGA8O	-
chr15	30400561	30414260	GOLGA8R	-
chr15	23354747	23368324	GOLGA8S	+
chr15	30135786	30147192	GOLGA8T	+
chr3	121663198	121749767	GOLGB1	-
chr3	168008671	168095925	GOLIM4	-
chr9	86026140	86100201	GOLM1	-
chr5	32124717	32174319	GOLPH3	-
chr1	150646224	150697196	GOLPH3L	-
chr1	204198159	204214092	GOLT1A	-
chr12	21501764	21518403	GOLT1B	+
chr1	155749657	155859400	GON4L	-
chr6	117560268	117602542	GOPC	-
chr1	170532121	170553833	GORAB	+
chr3	39096598	39108363	GORASP1	-
chr2	170928437	170967135	GORASP2	+
chr17	30477407	30526814	GOSR1	+
chr17	46923116	46967000	GOSR2	+
chr10	99396869	99430773	GOT1	-
chr8	37934280	37940129	GOT1L1	-
chr16	58707130	58734357	GOT2	-
chr17	4932274	4934560	GP1BA	+
chr22	19723542	19724774	GP1BB	+
chr16	20309573	20327620	GP2	-
chr3	194394820	194399266	GP5	-
chr19	55013704	55038264	GP6	-
chr3	129060766	129062270	GP9	+
chr1	167052835	167090631	GPA33	-
chr8	144082620	144086216	GPAA1	+
chr13	44989529	45033608	GPALPP1	+
chr10	112149863	112183779	GPAM	-
chr6	31661228	31666283	GPANK1	-
chr2	96021945	96035974	GPAT2	-
chr4	83535913	83605875	GPAT3	+
chr8	41578187	41625001	GPAT4	+
chr19	33080879	33130412	GPATCH1	+
chr2	37084450	37099244	GPATCH11	+
chr1	217426991	217631102	GPATCH2	-
chr14	76151884	76212803	GPATCH2L	+
chr1	26890487	26900471	GPATCH3	-
chr1	156594307	156601487	GPATCH4	-
chr17	44395276	44503602	GPATCH8	-
chr2	218259495	218263714	GPBAR1	+
chr5	57173947	57264679	GPBP1	+
chr1	45627303	45686630	GPBP1L1	-
chr2	240435697	240468078	GPC1	+
chr7	100169605	100177426	GPC2	-
chrX	133535744	133985646	GPC3	-
chrX	133301035	133415177	GPC4	-
chr13	91398618	92867237	GPC5	+
chr13	92701388	92721614	GPC5-AS1	-
chr13	92339793	92352207	GPC5-AS2	-
chr13	93226824	94408020	GPC6	+
chr13	94154192	94187991	GPC6-AS1	-
chr13	93818423	93858473	GPC6-AS2	-
chr20	5544433	5611026	GPCPD1	-
chr12	50103818	50111320	GPD1	+
chr3	32106510	32168715	GPD1L	+
chr2	156435452	156586403	GPD2	+
chr7	1086806	1092853	GPER1	+
chr11	64934470	64935888	GPHA2	-
chr14	63312834	63318879	GPHB5	-
chr14	66507406	67181808	GPHN	+
chr19	34364739	34402413	GPI	+
chr8	143213192	143217170	GPIHBP1	+
chrX	49113384	49123801	GPKOW	-
chr6	24425831	24489622	GPLD1	-
chr4	175632936	176002691	GPM6A	-
chrX	13770921	13938824	GPM6B	-
chr2	27628647	27650846	GPN1	+
chr1	26879381	26890378	GPN2	-
chr12	110452485	110468721	GPN3	-
chr7	23246696	23275110	GPNMB	+
chr2	206175315	206218047	GPR1	-
chr2	206203375	206266243	GPR1-AS	+
chrX	137030147	137031674	GPR101	-
chr9	130053705	130140169	GPR107	+
chr19	6729913	6737622	GPR108	-
chrX	130384344	130385447	GPR119	-
chr13	26755199	26760785	GPR12	-
chr14	105049388	105065550	GPR132	-
chr14	59463521	59465226	GPR135	-
chr11	64284338	64289500	GPR137	+
chr1	236142531	236208909	GPR137B	+
chr14	52553147	52637713	GPR137C	+
chr16	20031484	20073778	GPR139	-
chr7	37740393	37741311	GPR141	+
chr17	74367505	74372600	GPR142	+
chrX	9725412	9765965	GPR143	-
chr7	1044572	1058514	GPR146	+
chr2	130729069	130730192	GPR148	+
chr3	154337671	154429715	GPR149	-
chr3	98531898	98533113	GPR15	+
chr5	95620275	95621580	GPR150	+
chr5	146514853	146516113	GPR151	-
chr11	67451300	67452724	GPR152	-
chr1	6247345	6260975	GPR153	-
chr2	174431570	174487088	GPR155	-
chr3	120165480	120244295	GPR156	-
chr1	9104416	9129170	GPR157	-
chr10	25175360	25602229	GPR158	+
chr10	25158071	25176276	GPR158-AS1	-
chr3	170037946	170084986	GPR160	+
chr1	168079541	168137573	GPR161	-
chr12	6821796	6827418	GPR162	+
chr2	127645863	127651752	GPR17	+
chr3	151197831	151203201	GPR171	-
chrX	53049323	53077740	GPR173	+
chrX	79170971	79172006	GPR174	+
chr15	39799021	39920892	GPR176	-
chr17	38325609	38343810	GPR179	-
chr13	99254712	99258428	GPR18	-
chr13	94601849	94634645	GPR180	+
chr12	56994570	56996421	GPR182	+
chr13	99294534	99307495	GPR183	-
chr12	12661060	12696187	GPR19	-
chr8	141356484	141367265	GPR20	-
chr9	123033642	123035613	GPR21	+
chr7	107470056	107475359	GPR22	+
chr1	200872954	200874120	GPR25	+
chr10	123666354	123697399	GPR26	+
chr3	71754049	71755177	GPR27	+
chr1	27392643	27394788	GPR3	+
chr6	167156871	167157831	GPR31	-
chr19	50770463	50771668	GPR32	+
chr14	31482943	31487945	GPR33	-
chrX	41688972	41696776	GPR34	+
chr2	240605407	240630879	GPR35	+
chr7	124745600	124766025	GPR37	-
chr1	202122900	202129506	GPR37L1	+
chr2	132416573	132646596	GPR39	+
chr19	45589763	45602208	GPR4	-
chr2	105241742	105242974	GPR45	+
chrX	151176583	151181465	GPR50	+
chrX	151175197	151177836	GPR50-AS1	-
chr1	174448073	174449194	GPR52	+
chr2	230907327	230925226	GPR55	-
chr6	109978255	109980198	GPR6	+
chr1	109539871	109545833	GPR61	+
chr3	51955313	51956756	GPR62	+
chr6	96794121	96837477	GPR63	-
chr14	88005123	88011858	GPR65	+
chr14	91232531	91253880	GPR68	-
chr2	53852912	53860033	GPR75	-
chr2	53670292	53860033	GPR75-ASB3	-
chr4	8580236	8590023	GPR78	+
chrX	41724154	41728034	GPR82	+
chr11	94377310	94401419	GPR83	-
chr12	54362444	54364486	GPR84	-
chr7	113080412	113087778	GPR85	-
chr3	151294085	151316848	GPR87	-
chr1	100538171	100540118	GPR88	+
chr1	145607959	145670464	GPR89A	+
chr1	147928392	147993521	GPR89B	+
chrX	102651365	102658098	GPRASP1	+
chrX	102712175	102717383	GPRASP2	+
chr12	12891021	12913666	GPRC5A	+
chr16	19858970	19885634	GPRC5B	-
chr17	74431527	74447429	GPRC5C	+
chr12	12940774	12950384	GPRC5D	-
chr6	116792084	116829057	GPRC6A	-
chr5	176595801	176610130	GPRIN1	-
chr10	46549048	46556071	GPRIN2	-
chr4	89244277	89308010	GPRIN3	-
chr17	82051864	82057470	GPS1	+
chr17	7312658	7315339	GPS2	-
chr9	136327475	136359605	GPSM1	+
chr1	108876980	108934335	GPSM2	+
chr6	32190765	32195523	GPSM3	-
chr8	144504081	144507172	GPT	+
chr16	46884379	46931297	GPT2	+
chr3	49357175	49358358	GPX1	-
chr14	64939151	64942905	GPX2	-
chr5	151020437	151028993	GPX3	+
chr19	1103925	1106789	GPX4	+
chr6	28526011	28534951	GPX5	+
chr6	28503295	28515793	GPX6	-
chr1	52602370	52609051	GPX7	+
chr5	55160117	55167301	GPX8	+
chr19	34994783	35026471	GRAMD1A	+
chr11	123525635	123627771	GRAMD1B	+
chr3	113838833	113947174	GRAMD1C	+
chr15	72159805	72197795	GRAMD2	-
chr5	126360095	126494161	GRAMD3	+
chr22	46620401	46679791	GRAMD4	+
chr17	19020676	19047023	GRAP	-
chr22	39901081	39973342	GRAP2	+
chr17	19127468	19158835	GRAPL	+
chr12	52006944	52015889	GRASP	+
chr7	50590062	50793462	GRB10	-
chr2	164492405	164621850	GRB14	-
chr17	75318075	75405709	GRB2	-
chr17	39737908	39747285	GRB7	+
chr2	11534115	11642786	GREB1	+
chr18	21242241	21522830	GREB1L	+
chr15	32718003	32734669	GREM1	+
chr1	240489572	240612162	GREM2	-
chr2	9951662	10002284	GRHL1	+
chr8	101492439	101669726	GRHL2	+
chr1	24319321	24364482	GRHL3	+
chr9	37422709	37436989	GRHPR	+
chr5	153490523	153813869	GRIA1	+
chr4	157220583	157366075	GRIA2	+
chrX	123184242	123490915	GRIA3	+
chr11	105610072	105982092	GRIA4	+
chr10	85599554	86366493	GRID1	-
chr10	85577730	85607215	GRID1-AS1	+
chr4	92304398	93774556	GRID2	+
chr7	6496777	6551436	GRID2IP	-
chr7	2475136	2476383	GRIFIN	-
chr21	29536932	29940052	GRIK1	-
chr21	29748174	29764006	GRIK1-AS1	+
chr21	29596039	29630747	GRIK1-AS2	+
chr6	101398984	102070083	GRIK2	+
chr1	36795526	37034243	GRIK3	-
chr11	120511745	120988805	GRIK4	+
chr19	41998315	42065815	GRIK5	-
chr9	137139156	137168762	GRIN1	+
chr16	9753403	10182754	GRIN2A	-
chr12	13561475	13980088	GRIN2B	-
chr17	74842022	74860843	GRIN2C	-
chr19	48394874	48444931	GRIN2D	+
chr9	101569351	101738580	GRIN3A	-
chr19	1000418	1009732	GRIN3B	+
chr8	143990057	143993415	GRINA	+
chr12	66347430	66679145	GRIP1	-
chr3	14489110	14540343	GRIP2	-
chrX	48973719	49002264	GRIPAP1	-
chr13	113667278	113735664	GRK1	+
chr11	67266433	67286558	GRK2	+
chr22	25564893	25729292	GRK3	+
chr4	2963615	3040747	GRK4	+
chr10	119207684	119455619	GRK5	+
chr5	177426685	177442849	GRK6	+
chr3	141778200	141817050	GRK7	+
chr6	146027781	146437598	GRM1	+
chr3	51707064	51718613	GRM2	+
chr7	86643913	86864876	GRM3	+
chr6	34018642	34155622	GRM4	-
chr11	88504575	89063678	GRM5	-
chr11	88504575	88524054	GRM5-AS1	+
chr5	178978326	178995123	GRM6	-
chr3	6861114	7741531	GRM7	+
chr3	7519740	7535284	GRM7-AS1	-
chr3	6892636	6894017	GRM7-AS2	-
chr3	6632357	6805449	GRM7-AS3	-
chr7	126438597	127252374	GRM8	-
chr17	44345085	44353106	GRN	+
chr18	59220167	59230774	GRP	+
chr4	7058894	7068210	GRPEL1	-
chr5	149345413	149354583	GRPEL2	+
chr5	149348115	149357642	GRPEL2-AS1	-
chrX	16123300	16153518	GRPR	+
chr4	70815781	70839910	GRSF1	-
chr13	113324163	113364148	GRTP1	-
chr13	113351672	113361868	GRTP1-AS1	+
chr19	48445772	48453907	GRWD1	+
chr4	42893265	43030658	GRXCR1	+
chr5	145859732	145872968	GRXCR2	-
chr7	66530304	66592407	GS1-124K5.11	-
chr7	66493631	66495474	GS1-124K5.4	+
chr8	6835553	6842454	GS1-24F4.2	+
chr7	99598278	99610833	GS1-259H13.2	+
chr1	185323845	185335039	GS1-279B7.1	-
chrX	15602880	15621484	GS1-594A7.3	+
chrX	13310651	13319933	GS1-600G8.3	+
chr7	77310750	77416400	GSAP	-
chr14	94768222	94770162	GSC	-
chr22	19148990	19150283	GSC2	-
chr17	39962972	39977766	GSDMA	+
chr17	39904594	39918650	GSDMB	-
chr8	129748195	129786888	GSDMC	-
chr8	143553386	143563062	GSDMD	+
chr16	85611422	85676206	GSE1	+
chr12	13083536	13103696	GSG1	-
chr16	27787528	28063509	GSG1L	-
chr17	9802385	9822071	GSG1L2	-
chr17	3723902	3726329	GSG2	+
chr19	42230185	42242584	GSK3A	-
chr3	119821952	120094417	GSK3B	-
chr14	96363451	96387290	GSKIP	+
chr9	121268101	121332842	GSN	+
chr9	121280767	121285530	GSN-AS1	-
chr16	11868127	11916662	GSPT1	-
chrX	51743384	51745510	GSPT2	+
chr8	30678060	30727969	GSR	-
chr20	34928432	34956027	GSS	-
chr6	52791379	52803967	GSTA1	-
chr6	52750086	52763563	GSTA2	-
chr6	52896638	52909698	GSTA3	-
chr6	52977947	52995380	GSTA4	-
chr6	52831741	52846095	GSTA5	-
chr6	52739462	52745159	GSTA7P	-
chr4	105708783	105847725	GSTCD	+
chr7	143263428	143269129	GSTK1	+
chr1	109687795	109693745	GSTM1	+
chr1	109668021	109683997	GSTM2	+
chr6	111046418	111047554	GSTM2P1	-
chr1	109733931	109741038	GSTM3	-
chr1	109656075	109665501	GSTM4	+
chr1	109712241	109718268	GSTM5	+
chr10	104254193	104267464	GSTO1	+
chr10	104268872	104299418	GSTO2	+
chr11	67583594	67586653	GSTP1	+
chr22	23980027	23983915	GSTT2	+
chr22	23957413	23961181	GSTT2B	-
chr22	23998400	24005361	GSTTP1	-
chr14	77320886	77331597	GSTZ1	+
chr13	27792642	27793952	GSX1	+
chr4	54100080	54101955	GSX2	+
chr2	143946013	144332534	GTDC1	-
chr14	81175451	81221231	GTF2A1	-
chr2	48617779	48679609	GTF2A1L	+
chr15	59638061	59657541	GTF2A2	-
chr1	88852637	88891618	GTF2B	-
chr3	120742710	120783069	GTF2E1	+
chr8	30578513	30658221	GTF2E2	-
chr19	6379568	6393280	GTF2F1	-
chr13	45120495	45284105	GTF2F2	+
chr11	18322268	18367043	GTF2H1	+
chr5	71035123	71067670	GTF2H2	-
chr5	70415369	70450362	GTF2H2B	+
chr5	69560223	69592903	GTF2H2C	+
chr12	123633738	123662604	GTF2H3	+
chr6	30908199	30914103	GTF2H4	+
chr6	158168346	158199344	GTF2H5	+
chr7	74657664	74760692	GTF2I	+
chr7	75185382	75237705	GTF2IP1	-
chr4	119449569	119454628	GTF2IP12	-
chr1	223951265	223992644	GTF2IP20	-
chr7	66847449	66884273	GTF2IP23	+
chr7	73154923	73207296	GTF2IP4	+
chr7	76092062	76108762	GTF2IP7	-
chr7	74453789	74602605	GTF2IRD1	+
chr7	66809992	66844826	GTF2IRD1P1	-
chr7	74796143	74851576	GTF2IRD2	-
chr7	75092555	75149817	GTF2IRD2B	+
chr13	27424543	27435709	GTF3A	+
chr16	27460612	27549930	GTF3C1	-
chr2	27325848	27357034	GTF3C2	-
chr2	27335541	27337803	GTF3C2-AS1	+
chr2	196763031	196799768	GTF3C3	-
chr9	132670034	132694955	GTF3C4	+
chr9	133030674	133058503	GTF3C5	+
chr6	110958559	110967888	GTF3C6	+
chr22	38705801	38733587	GTPBP1	+
chr7	90346664	90391455	GTPBP10	+
chr6	43620480	43629246	GTPBP2	-
chr19	17334981	17342731	GTPBP3	+
chr10	988408	1017768	GTPBP4	+
chrX	304749	318819	GTPBP6	-
chr3	112990952	113001374	GTPBP8	+
chr18	70630518	70650857	GTSCR1	-
chr22	46296740	46330810	GTSE1	+
chr22	46295142	46296660	GTSE1-AS1	-
chr12	54455951	54473602	GTSF1	-
chr20	43726160	43727002	GTSF1L	-
chr6	42155376	42180083	GUCA1A	+
chr6	42183283	42194956	GUCA1B	-
chr3	108907794	108953830	GUCA1C	-
chr1	42162690	42164724	GUCA2A	-
chr1	42153420	42155824	GUCA2B	+
chr22	24540422	24555935	GUCD1	-
chr11	106674011	107018445	GUCY1A2	-
chr4	155666709	155737062	GUCY1A3	+
chr13	50994510	51066157	GUCY1B2	-
chr4	155758972	155807642	GUCY1B3	+
chr12	14612631	14696585	GUCY2C	-
chr17	8002669	8020340	GUCY2D	+
chr11	76680165	76721789	GUCY2EP	-
chrX	109372905	109482056	GUCY2F	-
chr10	112308177	112356595	GUCY2GP	-
chr4	44678415	44700680	GUF1	+
chr1	228140083	228148955	GUK1	+
chr2	188291668	188595926	GULP1	+
chr7	65960683	65982314	GUSB	-
chr5	21459479	21589372	GUSBP1	+
chr7	57165669	57180156	GUSBP10	-
chr22	23638486	23717423	GUSBP11	-
chr6	26871486	26956554	GUSBP2	-
chr5	69639462	69710527	GUSBP3	-
chr6	57908552	57936929	GUSBP4	-
chr4	143559471	143561460	GUSBP5	+
chr5	71220225	71259295	GUSBP9	-
chr11	6713138	6721879	GVINP1	-
chr6	138725210	138773679	GVQW2	-
chr12	42081844	42144871	GXYLT1	-
chr9	40348498	40353658	GXYLT1P3	+
chr3	72888233	72975374	GXYLT2	+
chr3	148991407	149027669	GYG1	+
chrX	2828821	2882820	GYG2	+
chrY	12406115	12421590	GYG2P1	-
chr11	45921620	45929096	GYLTL1B	+
chr4	144109302	144140786	GYPA	-
chr4	143996103	144019345	GYPB	-
chr2	126655934	126696675	GYPC	+
chr4	143870865	143905563	GYPE	-
chr19	48968124	48993353	GYS1	-
chr12	21536188	21604847	GYS2	-
chr20	23362131	23373062	GZF1	+
chr5	55102645	55110252	GZMA	+
chr14	24630953	24634226	GZMB	-
chr14	24606479	24609720	GZMH	-
chr5	55024278	55034132	GZMK	+
chr19	544033	549920	GZMM	+
chr11	1995175	2001466	H19	-
chr22	37805106	37806126	H1F0	+
chr12	48328979	48330056	H1FNT	+
chr3	129543213	129551467	H1FOO	+
chr3	129314770	129315902	H1FX	-
chr3	129316270	129324569	H1FX-AS1	+
chrX	154885041	154885394	H2AFB1	+
chrX	155380705	155381131	H2AFB2	+
chrX	155459418	155459927	H2AFB3	-
chr12	14774335	14778002	H2AFJ	+
chr7	44826888	44848126	H2AFV	-
chr11	119093873	119095394	H2AFX	-
chr5	135334380	135399887	H2AFY	-
chr10	70052600	70112284	H2AFY2	+
chr4	99948086	99950355	H2AFZ	-
chrX	104039948	104042454	H2BFM	+
chrX	104011146	104013687	H2BFWT	-
chrX	103975923	103978357	H2BFXP	+
chr1	226062706	226072002	H3F3A	+
chr2	174719799	174720858	H3F3AP4	+
chr17	75776433	75779935	H3F3B	-
chr12	31791184	31792166	H3F3C	-
chr1	9234803	9271337	H6PD	+
chr2	42767088	42792611	HAAO	-
chr10	113550830	113589602	HABP2	+
chr9	96450154	96491336	HABP4	+
chr10	17589958	17617374	HACD1	-
chr3	123494515	123585077	HACD2	-
chr15	65530488	65578355	HACD3	+
chr9	21003620	21031675	HACD4	-
chr6	104728092	104859919	HACE1	-
chr3	15560703	15601852	HACL1	-
chr4	107989713	108035175	HADH	+
chr2	26190634	26244726	HADHA	-
chr2	26244747	26290465	HADHB	+
chr16	1809102	1827194	HAGH	-
chr16	726935	729715	HAGHL	+
chr2	176173188	176188958	HAGLR	-
chr2	176178165	176179009	HAGLROS	+
chr12	95972661	95996365	HAL	-
chr19	35282345	35285143	HAMP	+
chr5	154474971	154478264	HAND1	-
chr4	173526500	173530227	HAND2	-
chr4	173528599	173591255	HAND2-AS1	+
chr20	7882983	7940446	HAO1	-
chr1	119368775	119394130	HAO2	+
chr1	119368945	119370331	HAO2-IT1	+
chr17	41722638	41734646	HAP1	-
chr5	83638197	83721077	HAPLN1	-
chr1	156619293	156625725	HAPLN2	+
chr15	88877284	88895626	HAPLN3	-
chr19	19255640	19262787	HAPLN4	-
chr20	63101291	63104385	HAR1A	+
chr20	63095492	63102319	HAR1B	-
chr11	46603305	46617227	HARBI1	-
chr5	140673903	140691727	HARS	-
chr5	140691425	140699318	HARS2	+
chr19	51713111	51723992	HAS1	-
chr8	121613030	121641390	HAS2	-
chr8	121639345	121645325	HAS2-AS1	+
chr16	69105563	69118719	HAS3	+
chr2	171922424	171983686	HAT1	+
chr18	46104331	46128333	HAUS1	+
chr15	42548812	42569994	HAUS2	+
chr4	2231835	2242164	HAUS3	-
chr14	22946227	22957142	HAUS4	-
chr19	35612743	35625349	HAUS5	+
chr9	19053136	19102942	HAUS6	-
chrX	153447664	153495525	HAUS7	-
chr19	17049760	17075533	HAUS8	-
chr5	157029412	157059119	HAVCR1	-
chr19	24162192	24163447	HAVCR1P1	-
chr5	157085831	157109237	HAVCR2	-
chr1	154272562	154275875	HAX1	+
chr16	176650	177522	HBA1	+
chr16	172846	173710	HBA2	+
chr11	5225465	5227071	HBB	-
chr11	5241953	5243592	HBBP1	-
chr11	5232828	5234628	HBD	-
chr11	5268349	5270143	HBE1	-
chr5	140332842	140346603	HBEGF	-
chr11	5248271	5249857	HBG1	-
chr11	5253190	5254781	HBG2	-
chr16	165973	166768	HBM	+
chr7	107168960	107202529	HBP1	+
chr16	180333	181179	HBQ1	+
chr6	134960377	135054898	HBS1L	-
chr16	152854	154505	HBZ	+
chr12	122727605	122730339	HCAR1	-
chr12	122701292	122703283	HCAR2	-
chr12	122714755	122716737	HCAR3	-
chr16	73092348	73093774	HCCAT5	+
chrX	11111285	11123086	HCCS	+
chrX	153947556	153971368	HCFC1	-
chrX	153968764	153970091	HCFC1-AS1	+
chr16	3022619	3024286	HCFC1R1	-
chr12	104064457	104106524	HCFC2	+
chr6	26521705	26527393	HCG11	+
chr6	28896529	28897320	HCG14	+
chr6	28984748	28988536	HCG16	+
chr6	30234038	30326134	HCG17	-
chr6	30287396	30327156	HCG18	-
chr2	47527536	47529164	HCG2040054	+
chr6	31053449	31059890	HCG22	+
chr6	32390509	32393691	HCG23	+
chr6	33249535	33254890	HCG25	+
chr6	31471228	31472408	HCG26	+
chr6	31197759	31203968	HCG27	+
chr6	29791030	29793073	HCG4	-
chr6	29924591	29927215	HCG4B	-
chr6	30012100	30013922	HCG8	-
chr6	29975114	29978403	HCG9	+
chr20	32052187	32101856	HCK	+
chr3	121631397	121660948	HCLS1	-
chr5	45254949	45696118	HCN1	-
chr19	589892	617159	HCN2	+
chr1	155277426	155289848	HCN3	+
chr15	73319858	73369264	HCN4	-
chr6	31463179	31465809	HCP5	+
chr17	42184059	42185452	HCRT	-
chr1	31617699	31627318	HCRTR1	+
chr6	55174272	55282620	HCRTR2	+
chr19	35902479	35904271	HCST	+
chr1	32292106	32333623	HDAC1	+
chr22	50245182	50251405	HDAC10	-
chr3	13480214	13506424	HDAC11	+
chr3	13476986	13480053	HDAC11-AS1	-
chr6	113936155	113971195	HDAC2	-
chr5	141620875	141636856	HDAC3	-
chr2	239048167	239400949	HDAC4	-
chr17	44076752	44123646	HDAC5	-
chrX	48801376	48824982	HDAC6	+
chr12	47782709	47819980	HDAC7	-
chrX	72329515	72573103	HDAC8	-
chr7	18086941	19002416	HDAC9	+
chr15	50241946	50265965	HDC	-
chr6	125275349	125302136	HDDC2	-
chr15	90930917	90932569	HDDC3	-
chr1	156742106	156752448	HDGF	-
chr6	22569448	22570328	HDGFL1	+
chr19	4472195	4502220	HDGFRP2	+
chr15	83138051	83208018	HDGFRP3	-
chr18	47107401	47150500	HDHD2	-
chr9	113373415	113377009	HDHD3	-
chr2	241227263	241315842	HDLBP	-
chrX	84317873	84502479	HDX	-
chr1	236549004	236604541	HEATR1	-
chr16	50065969	50105481	HEATR3	+
chr14	73478483	73558947	HEATR4	-
chr14	31291787	31420582	HEATR5A	-
chr2	36980998	37084345	HEATR5B	-
chr17	60043190	60078931	HEATR6	-
chr17	35854945	35868891	HEATR9	-
chr12	12974863	13000309	HEBP1	-
chr6	138404198	138413445	HEBP2	+
chr6	139135111	139180809	HECA	+
chr14	31100114	31207523	HECTD1	-
chr10	91410284	91514829	HECTD2	+
chr10	91306961	91611460	HECTD2-AS1	-
chr1	45002547	45011355	HECTD3	-
chr12	112160187	112382092	HECTD4	-
chr7	43112598	43563339	HECW1	+
chr7	43117895	43163187	HECW1-IT1	+
chr2	196199249	196592611	HECW2	-
chr3	124965709	125055958	HEG1	-
chr5	180829953	180831618	HEIH	-
chr12	66302544	66343643	HELB	+
chr10	94545766	94602099	HELLS	+
chr4	83407342	83455883	HELQ	-
chr4	185018840	185020804	HELT	+
chr17	67070437	67245203	HELZ	-
chr20	63558085	63574239	HELZ2	-
chr9	97926790	97944915	HEMGN	-
chr3	50569151	50584991	HEMK1	+
chr1	108648287	108661526	HENMT1	-
chr11	124919248	124936412	HEPACAM	-
chr7	93188585	93226519	HEPACAM2	-
chrX	66162548	66267389	HEPH	+
chr11	94021211	94114208	HEPHL1	+
chr11	124919249	124920014	HEPN1	+
chr15	63608617	63833948	HERC1	-
chr15	28111036	28322152	HERC2	-
chr15	30818035	30827783	HERC2P10	+
chr15	22494836	22590831	HERC2P2	+
chr15	20408395	20506180	HERC2P3	-
chr16	32170042	32188113	HERC2P4	-
chr15	22479152	22482374	HERC2P7	-
chr15	28654441	28685264	HERC2P9	+
chr4	88592422	88708542	HERC3	+
chr10	67921898	68075346	HERC4	-
chr4	88457116	88506170	HERC5	+
chr4	88378738	88443097	HERC6	+
chr16	56932089	56943881	HERPUD1	+
chr7	35632658	35695162	HERPUD2	-
chr3	194136141	194138612	HES1	+
chr1	6415231	6419919	HES2	-
chr1	6244191	6245578	HES3	+
chr1	998961	1000172	HES4	-
chr1	2528744	2530245	HES5	-
chr2	238238266	238240124	HES6	-
chr17	8120589	8124092	HES7	-
chr3	57197915	57200252	HESX1	-
chr15	72343434	72376473	HEXA	-
chr15	72376112	72378788	HEXA-AS1	+
chr5	74640022	74721288	HEXB	+
chr17	82418375	82442640	HEXDC	+
chr17	45147316	45150267	HEXIM1	+
chr17	45160173	45170040	HEXIM2	+
chr8	79764009	79767863	HEY1	-
chr6	125749585	125761269	HEY2	+
chr1	39623430	39639676	HEYL	-
chr6	26087280	26095241	HFE	+
chr1	146017467	146021822	HFE2	-
chr1	91260765	91404869	HFM1	-
chr6	167975923	167976652	HGC6.3	-
chr3	120628167	120682571	HGD	-
chr4	3441932	3449495	HGFAC	+
chr8	144137768	144140843	HGH1	+
chr17	81683931	81702121	HGS	+
chr8	43140448	43202827	HGSNAT	+
chr1	210328251	210676296	HHAT	+
chr3	42692662	42702827	HHATL	-
chr10	92689923	92695651	HHEX	+
chr4	144645995	144738729	HHIP	+
chr4	144642915	144646019	HHIP-AS1	-
chr14	99645142	99676674	HHIPL1	+
chr1	222522259	222548102	HHIPL2	-
chr8	132061485	132105265	HHLA1	-
chr3	108296489	108378285	HHLA2	+
chr1	70354809	70368023	HHLA3	+
chr7	27525439	27663001	HIBADH	-
chr2	190204633	190320045	HIBCH	-
chr17	2055098	2058832	HIC1	+
chr22	21417403	21451463	HIC2	+
chr17	74950743	74972805	HID1	-
chr17	74970688	74975728	HID1-AS1	+
chr14	61695400	61748259	HIF1A	+
chr14	61681040	61695823	HIF1A-AS1	-
chr14	61747038	61749089	HIF1A-AS2	-
chr10	100535883	100553924	HIF1AN	+
chr19	46297045	46343433	HIF3A	+
chr3	42782907	42804535	HIGD1A	-
chr17	44846352	44850480	HIGD1B	+
chr12	50953998	50970506	HIGD1C	+
chr5	176388782	176389750	HIGD2A	+
chr15	72675781	72686149	HIGD2B	-
chr7	128455829	128457457	HILPDA	+
chr17	50171427	50172476	HILS1	-
chr11	119121522	119135055	HINFP	+
chr5	131159282	131165348	HINT1	-
chr9	35812959	35815045	HINT2	-
chr6	125956714	125980244	HINT3	+
chr7	75533297	75738972	HIP1	-
chr12	122834714	122862960	HIP1R	+
chr1	113929373	113977869	HIPK1	+
chr1	113924000	113929525	HIPK1-AS1	-
chr7	139561569	139777894	HIPK2	-
chr11	33256671	33357023	HIPK3	+
chr19	40379270	40390221	HIPK4	-
chr22	19330700	19431696	HIRA	-
chr16	29992320	29996096	HIRIP3	-
chr6	26017031	26017732	HIST1H1A	-
chr6	27866791	27867529	HIST1H1B	-
chr6	26055739	26056428	HIST1H1C	-
chr6	26234211	26234933	HIST1H1D	-
chr6	26156330	26157047	HIST1H1E	+
chr6	26107411	26108093	HIST1H1T	-
chr6	25726062	25726527	HIST1H2AA	-
chr6	26033091	26033568	HIST1H2AB	-
chr6	26124144	26124622	HIST1H2AC	+
chr6	26198783	26199243	HIST1H2AD	-
chr6	26216919	26217364	HIST1H2AE	+
chr6	27133037	27133461	HIST1H2AG	+
chr6	27147081	27147512	HIST1H2AH	+
chr6	27808198	27808599	HIST1H2AI	+
chr6	27814301	27814740	HIST1H2AJ	-
chr6	27837879	27838339	HIST1H2AK	-
chr6	27865328	27865744	HIST1H2AL	+
chr6	27892698	27893149	HIST1H2AM	-
chr6	25732432	25732861	HIST1H2APS1	+
chr6	25726908	25727345	HIST1H2BA	+
chr6	26043226	26043657	HIST1H2BB	-
chr6	26123466	26123904	HIST1H2BC	-
chr6	26158120	26171349	HIST1H2BD	+
chr6	26183795	26184230	HIST1H2BE	+
chr6	26199558	26199988	HIST1H2BF	+
chr6	26216199	26216643	HIST1H2BG	-
chr6	26251650	26252075	HIST1H2BH	+
chr6	26272975	26273412	HIST1H2BI	+
chr6	27132315	27132750	HIST1H2BJ	-
chr6	27138292	27146798	HIST1H2BK	-
chr6	27807478	27807906	HIST1H2BL	-
chr6	27815043	27815489	HIST1H2BM	+
chr6	27838661	27839110	HIST1H2BN	+
chr6	27893424	27893840	HIST1H2BO	+
chr6	26020489	26020958	HIST1H3A	+
chr6	26031588	26032060	HIST1H3B	-
chr6	26045410	26045869	HIST1H3C	+
chr6	26196783	26199293	HIST1H3D	-
chr6	26225154	26225616	HIST1H3E	+
chr6	26250141	26250605	HIST1H3F	-
chr6	26270917	26271384	HIST1H3G	-
chr6	27810063	27810481	HIST1H3H	+
chr6	27871844	27872315	HIST1H3I	-
chr6	27890314	27890792	HIST1H3J	-
chr6	26021678	26022050	HIST1H4A	+
chr6	26026895	26027252	HIST1H4B	-
chr6	26103947	26104337	HIST1H4C	+
chr6	26188709	26189076	HIST1H4D	-
chr6	26204644	26205021	HIST1H4E	+
chr6	26240425	26240793	HIST1H4F	+
chr6	26246610	26246977	HIST1H4G	-
chr6	26285125	26285499	HIST1H4H	-
chr6	27139308	27139678	HIST1H4I	+
chr6	27824124	27824480	HIST1H4J	+
chr6	27831173	27831527	HIST1H4K	-
chr6	27873147	27873510	HIST1H4L	-
chr1	149842217	149842698	HIST2H2AA3	-
chr1	149851060	149851503	HIST2H2AA4	+
chr1	149887468	149887916	HIST2H2AB	-
chr1	149886974	149887411	HIST2H2AC	+
chr1	121108440	121117251	HIST2H2BA	-
chr1	149850191	149850773	HIST2H2BC	-
chr1	149884459	149886640	HIST2H2BE	-
chr1	149782688	149812373	HIST2H2BF	-
chr1	149852618	149853062	HIST2H3A	+
chr1	149840686	149841157	HIST2H3C	-
chr1	149813224	149813681	HIST2H3D	-
chr1	149832656	149832993	HIST2H4A	+
chr1	149860763	149861131	HIST2H4B	-
chr1	228457363	228457817	HIST3H2A	-
chr1	228458106	228458507	HIST3H2BB	+
chr1	228424844	228425325	HIST3H3	-
chr12	14770719	14771084	HIST4H4	-
chr6	12012490	12164999	HIVEP1	+
chr6	142751466	142945201	HIVEP2	-
chr1	41506364	42035925	HIVEP3	-
chr2	233836700	233854566	HJURP	-
chr10	69269999	69401882	HK1	+
chr2	74832654	74893354	HK2	+
chr5	176880868	176899332	HK3	-
chr10	69220302	69267559	HKDC1	+
chr19	37334677	37364455	HKR1	+
chr6	29942469	29945884	HLA-A	+
chr6	31353865	31357245	HLA-B	-
chr6	31268748	31272136	HLA-C	-
chr6	32948613	32953122	HLA-DMA	-
chr6	32934628	32941070	HLA-DMB	-
chr6	33004181	33009612	HLA-DOA	-
chr6	32812762	32817048	HLA-DOB	-
chr6	33064568	33080778	HLA-DPA1	-
chr6	33075925	33089696	HLA-DPB1	+
chr6	33112515	33129113	HLA-DPB2	+
chr6	32637405	32643652	HLA-DQA1	+
chr6	32741385	32746887	HLA-DQA2	+
chr6	32659463	32666689	HLA-DQB1	-
chr6	32659879	32660729	HLA-DQB1-AS1	+
chr6	32756097	32763553	HLA-DQB2	-
chr6	32439841	32445046	HLA-DRA	+
chr6	32578768	32589836	HLA-DRB1	-
chr6	32517373	32530229	HLA-DRB5	-
chr6	32552712	32560002	HLA-DRB6	-
chr6	30489405	30494205	HLA-E	+
chr6	29723339	29727296	HLA-F	+
chr6	29726600	29749049	HLA-F-AS1	-
chr6	29826978	29831122	HLA-G	+
chr6	29887759	29891080	HLA-H	+
chr6	30005970	30009956	HLA-J	+
chr6	30259561	30266951	HLA-L	+
chr21	36750887	36990245	HLCS	-
chr17	55264959	55325065	HLF	+
chr3	149030063	149086554	HLTF	-
chr3	149086331	149102823	HLTF-AS1	+
chr1	220879400	220885059	HLX	+
chr1	220832762	220880140	HLX-AS1	-
chr20	31514409	31569567	HM13	+
chr20	31567586	31573263	HM13-AS1	-
chr8	28890369	29053270	HMBOX1	+
chr11	119084876	119093549	HMBS	+
chr3	129278840	129305293	HMCES	+
chr1	185734550	186190953	HMCN1	+
chr9	130265878	130434123	HMCN2	+
chr15	77420650	77485603	HMG20A	+
chr19	3572944	3579083	HMG20B	+
chr6	34236799	34246231	HMGA1	+
chr6	134113961	134117680	HMGA1P7	-
chr12	65824459	65966291	HMGA2	+
chr13	30457915	30617597	HMGB1	-
chr4	173331375	173334444	HMGB2	-
chrX	150980507	150990775	HMGB3	+
chr20	34833574	34834462	HMGB3P1	-
chr1	33860474	33864791	HMGB4	+
chr1	23801876	23825459	HMGCL	-
chr6	55434372	55579214	HMGCLL1	-
chr5	75337167	75362101	HMGCR	+
chr5	43287469	43313512	HMGCS1	-
chr1	119747995	119768932	HMGCS2	-
chr21	39342314	39349121	HMGN1	-
chr1	26472410	26476642	HMGN2	+
chr15	45511135	45556730	HMGN2P46	+
chr6	79201244	79234738	HMGN3	-
chr6	79233673	79236800	HMGN3-AS1	+
chr6	26538343	26545476	HMGN4	+
chrX	81113700	81201942	HMGN5	-
chr5	150000605	150053143	HMGXB3	+
chr22	35257451	35295807	HMGXB4	+
chr19	1065922	1087831	HMHA1	+
chr5	143812160	143820719	HMHB1	+
chr5	163460510	163491945	HMMR	+
chr5	163482603	163494058	HMMR-AS1	-
chr22	35381066	35394214	HMOX1	+
chr16	4474702	4510347	HMOX2	+
chr5	174045603	174109179	HMP19	+
chr18	63949353	63960412	HMSD	+
chr4	8846075	8871817	HMX1	-
chr10	123148121	123150672	HMX2	+
chr10	123136050	123137731	HMX3	+
chr17	75135242	75154683	HN1	-
chr16	1678276	1702072	HN1L	+
chr5	118282573	118284777	HNCAT21	+
chr12	120978567	121002512	HNF1A	+
chr12	120969837	120972292	HNF1A-AS1	-
chr17	37686430	37745078	HNF1B	-
chr20	44355800	44432845	HNF4A	+
chr20	44377742	44395706	HNF4A-AS1	-
chr8	75539967	75566834	HNF4G	+
chr2	137964237	138016364	HNMT	+
chr5	137751383	137754066	HNRNPA0	-
chr12	54280689	54287088	HNRNPA1	+
chr13	52617469	52643452	HNRNPA1L2	+
chr19	11665735	11667089	HNRNPA1P10	-
chr10	46415914	46416456	HNRNPA1P33	+
chr7	26189935	26200793	HNRNPA2B1	-
chr2	177212693	177223957	HNRNPA3	+
chr10	43787411	43790417	HNRNPA3P1	-
chr5	178204506	178211183	HNRNPAB	+
chr1	12847376	12848756	HNRNPCL1	-
chr1	13115487	13116854	HNRNPCL2	-
chr1	13061231	13062203	HNRNPCL3	+
chr1	13164554	13165467	HNRNPCL4	-
chr4	82353313	82373996	HNRNPD	-
chr4	82422563	82430225	HNRNPDL	-
chr10	43385616	43409248	HNRNPF	-
chr5	179614177	179623721	HNRNPH1	-
chrX	101408132	101413335	HNRNPH2	+
chr10	68331692	68343196	HNRNPH3	+
chr9	83968082	83980782	HNRNPK	-
chr11	43261503	43269369	HNRNPKP3	-
chr19	38836387	38852339	HNRNPL	-
chr2	38563185	38603036	HNRNPLL	-
chr19	8444827	8489118	HNRNPM	+
chr1	23304687	23344364	HNRNPR	-
chr1	244850299	244864525	HNRNPU	-
chr19	41262475	41307783	HNRNPUL1	+
chr11	62712624	62727385	HNRNPUL2	-
chr11	62690261	62727384	HNRNPUL2-BSCL2	-
chr10	97584344	97612802	HOGA1	+
chr5	79373823	79513836	HOMER1	-
chr15	82848976	82952724	HOMER2	-
chr19	18929200	18941232	HOMER3	-
chr14	23273634	23286100	HOMEZ	-
chr1	59814860	59876378	HOOK1	+
chr19	12763002	12775620	HOOK2	-
chr8	42896889	43030539	HOOK3	+
chr4	56647987	56681706	HOPX	-
chr1	150698058	150720888	HORMAD1	-
chr22	30080463	30177073	HORMAD2	+
chr22	30008741	30080480	HORMAD2-AS1	-
chr10	84167227	84172076	HOST2	-
chr12	53962307	53974956	HOTAIR	-
chr7	27096093	27100258	HOTAIRM1	+
chr11	1992407	1995649	HOTS	+
chr7	27200420	27207259	HOTTIP	+
chr7	27121918	27128760	HOXA-AS2	+
chr7	27140363	27155928	HOXA-AS3	+
chr7	27092992	27096006	HOXA1	-
chr7	27170590	27180261	HOXA10	-
chr7	27168898	27171915	HOXA10-AS	+
chr7	27162437	27180261	HOXA10-HOXA9	-
chr7	27181156	27185216	HOXA11	-
chr7	27185407	27189293	HOXA11-AS	+
chr7	27196879	27200106	HOXA13	-
chr7	27100353	27102775	HOXA2	-
chr7	27106189	27127020	HOXA3	-
chr7	27128506	27130780	HOXA4	-
chr7	27141051	27143668	HOXA5	-
chr7	27145582	27147774	HOXA6	-
chr7	27153715	27156677	HOXA7	-
chr7	27162437	27165530	HOXA9	-
chr17	48544350	48551241	HOXB-AS1	+
chr17	48590419	48606414	HOXB-AS3	+
chr17	48529444	48530910	HOXB1	-
chr17	48724762	48728749	HOXB13	-
chr17	48542654	48545031	HOXB2	-
chr17	48548869	48574448	HOXB3	-
chr17	48575506	48578381	HOXB4	-
chr17	48591256	48593741	HOXB5	-
chr17	48595736	48604972	HOXB6	-
chr17	48607231	48611021	HOXB7	-
chr17	48612345	48614939	HOXB8	-
chr17	48621155	48626473	HOXB9	-
chr12	53999021	54000010	HOXC-AS1	-
chr12	53995207	53996785	HOXC-AS2	-
chr12	53983950	53985519	HOXC-AS3	-
chr12	53985161	53990279	HOXC10	+
chr12	53973125	53976419	HOXC11	+
chr12	53954929	53956566	HOXC12	+
chr12	53938791	53946544	HOXC13	+
chr12	53935327	53939643	HOXC13-AS	-
chr12	54016851	54056030	HOXC4	+
chr12	54016851	54035361	HOXC5	+
chr12	54016851	54030823	HOXC6	+
chr12	54009105	54012763	HOXC8	+
chr12	54000092	54003337	HOXC9	+
chr2	176134840	176137098	HOXD-AS2	-
chr2	176188578	176190907	HOXD1	+
chr2	176116763	176119942	HOXD10	+
chr2	176107355	176109588	HOXD11	+
chr2	176099801	176100760	HOXD12	+
chr2	176092803	176095938	HOXD13	+
chr2	176164076	176173098	HOXD3	+
chr2	176151384	176153223	HOXD4	+
chr2	176129693	176132695	HOXD8	+
chr2	176122684	176124917	HOXD9	+
chr16	72054591	72061056	HP	+
chr17	79707265	79712317	HP09025	+
chr3	99816631	99823865	HP09053	-
chr1	20742677	20786688	HP1BP3	-
chr1	32886496	32894646	HPCA	+
chr2	10302903	10427617	HPCAL1	+
chr1	39678647	39691710	HPCAL4	-
chr12	121839526	121888611	HPD	-
chr1	45326872	45328261	HPDL	+
chr4	169729467	169757942	HPF1	-
chr4	174490176	174522893	HPGD	-
chr4	94298555	94342876	HPGDS	-
chr19	35040505	35066573	HPN	+
chr19	35059058	35106271	HPN-AS1	-
chr16	72063225	72077246	HPR	+
chrX	134460144	134500668	HPRT1	+
chr10	98416197	98446963	HPS1	-
chr3	149129583	149173196	HPS3	+
chr22	26450881	26483863	HPS4	-
chr11	18278669	18322174	HPS5	-
chr10	102065366	102067799	HPS6	+
chr4	83292460	83335153	HPSE	-
chr10	98457076	99235875	HPSE2	-
chr7	54201223	54202421	HPVC1	-
chr11	6431037	6441024	HPX	-
chr8	132560497	132561479	HPYR1	-
chr8	22114418	22131052	HR	-
chr11	532241	535567	HRAS	-
chr3	193241127	193270855	HRASLS	+
chr11	63552769	63563383	HRASLS2	-
chr11	63461403	63491208	HRASLS5	-
chr6	123439603	123471756	HRAT13	+
chr7	112954634	112995643	HRAT17	-
chr5	269555	271524	HRAT5	-
chr5	118350965	118562117	HRAT56	-
chr7	520390	525232	HRAT92	+
chr19	49151197	49155424	HRC	-
chr9	35906191	35906632	HRCT1	+
chr3	186665951	186678240	HRG	+
chr3	11137092	11260498	HRH1	+
chr5	175658036	175686242	HRH2	+
chr20	62214960	62220267	HRH3	-
chr18	24460628	24479957	HRH4	+
chr12	116860419	116881307	HRK	-
chr1	152212075	152224196	HRNR	-
chr2	20617803	20651104	HS1BP3	-
chr2	20590774	20592548	HS1BP3-IT1	-
chr1	86914651	87109998	HS2ST1	+
chr4	11398363	11428913	HS3ST1	-
chr16	22814538	22916338	HS3ST2	+
chr17	13494031	13601942	HS3ST3A1	-
chr17	14301049	14349404	HS3ST3B1	+
chr16	25692025	26137688	HS3ST4	+
chr6	114055585	114062877	HS3ST5	-
chr16	1911462	1918323	HS3ST6	-
chr2	128265479	128318597	HS6ST1	-
chrX	132626009	132961395	HS6ST2	-
chrX	132667641	132669888	HS6ST2-AS1	+
chr13	96090838	96839562	HS6ST3	+
chr16	83807902	83813002	HSBP1	+
chr18	79964581	79970822	HSBP1L1	+
chr22	28742031	28757518	HSCB	+
chr1	209686179	209734950	HSD11B1	+
chr19	5680764	5688523	HSD11B1L	+
chr16	67431132	67437553	HSD11B2	+
chr17	42551965	42555214	HSD17B1	+
chrX	53431257	53434376	HSD17B10	-
chr4	87336521	87391303	HSD17B11	-
chr11	43680592	43856619	HSD17B12	+
chr4	87303788	87322906	HSD17B13	-
chr19	48813016	48836677	HSD17B14	-
chr16	82035252	82098534	HSD17B2	+
chr9	96235306	96302152	HSD17B3	-
chr5	119452442	119542335	HSD17B4	+
chr12	56763217	56787790	HSD17B6	+
chr1	162790701	162812818	HSD17B7	+
chr10	38356379	38378505	HSD17B7P2	+
chr6	33204636	33206831	HSD17B8	+
chr1	119507202	119515058	HSD3B1	+
chr1	119414930	119423039	HSD3B2	+
chr16	30985197	30989152	HSD3B7	+
chr1	119563879	119572576	HSD3BP4	+
chr1	59131935	59146807	HSD52	-
chr16	84122138	84145195	HSDL1	-
chr9	112379908	112472405	HSDL2	+
chr8	144291587	144314722	HSF1	+
chr6	122399550	122433119	HSF2	+
chr21	43529191	43659493	HSF2BP	-
chr16	67163384	67169945	HSF4	+
chr17	58420166	58488401	HSF5	-
chrX	149774067	149776859	HSFX1	+
chrX	149592511	149595310	HSFX2	-
chrY	18546687	18588963	HSFY1	+
chr22	16827473	16829335	HSFY1P1	+
chrY	18731439	18773735	HSFY2	-
chr19	16134027	16158575	HSH2D	+
chr14	102080737	102139749	HSP90AA1	-
chr6	44246165	44253888	HSP90AB1	+
chr15	58690472	58693607	HSP90AB4P	-
chr12	103930333	103947930	HSP90B1	+
chr15	99257524	99260276	HSP90B2P	+
chr10	116671191	116742574	HSPA12A	-
chr20	3732669	3753111	HSPA12B	+
chr21	14371114	14383188	HSPA13	-
chr10	14838159	14871741	HSPA14	+
chr6	31815513	31817679	HSPA1A	+
chr6	31827734	31829873	HSPA1B	+
chr6	31809618	31815058	HSPA1L	-
chr14	64540467	64542766	HSPA2	+
chr5	133051969	133105017	HSPA4	+
chr4	127781820	127834073	HSPA4L	+
chr9	125234847	125241387	HSPA5	-
chr1	161524539	161526587	HSPA6	+
chr1	161606058	161608551	HSPA7	+
chr11	123057491	123062335	HSPA8	-
chr5	138554881	138575629	HSPA9	-
chr7	76302557	76304297	HSPB1	+
chr1	53921560	53946308	HSPB11	-
chr11	111912735	111914093	HSPB2	+
chr11	111912735	111926871	HSPB2-C11orf52	+
chr5	54455600	54456239	HSPB3	+
chr19	35754565	35757029	HSPB6	-
chr1	16014027	16018790	HSPB7	-
chr12	119178789	119194746	HSPB8	+
chr17	42122737	42123327	HSPB9	+
chr3	122739996	122793827	HSPBAP1	-
chr19	55262221	55280383	HSPBP1	-
chr9	136648609	136660421	HSPC324	-
chr2	197486583	197500274	HSPD1	-
chr2	197499996	197503463	HSPE1	+
chr2	197499996	197553699	HSPE1-MOB4	+
chr1	21822231	21937297	HSPG2	-
chr13	31134973	31162388	HSPH1	-
chr11	20363684	20383783	HTATIP2	+
chrX	136497078	136512346	HTATSF1	+
chr6	3020155	3024771	HTATSF1P2	-
chr4	70050414	70058848	HTN1	+
chr4	70028412	70036538	HTN3	+
chr5	63960047	63961719	HTR1A	-
chr6	77460847	77463403	HTR1B	-
chr1	23191894	23194219	HTR1D	-
chr6	86937305	87016429	HTR1E	+
chr3	87792766	87991847	HTR1F	+
chr13	46831541	46897076	HTR2A	-
chr13	46852139	46856299	HTR2A-AS1	+
chr2	231108232	231125110	HTR2B	-
chrX	114584077	114910061	HTR2C	+
chr11	113975074	113990313	HTR3A	+
chr11	113904795	113946561	HTR3B	+
chr3	184053046	184060673	HTR3C	+
chr3	184031543	184039369	HTR3D	+
chr3	184097063	184106995	HTR3E	+
chr3	184095117	184105178	HTR3E-AS1	-
chr5	148451031	148654527	HTR4	-
chr7	155070323	155087392	HTR5A	+
chr7	155067066	155071557	HTR5A-AS1	-
chr1	19665286	19680966	HTR6	+
chr10	90740817	90857914	HTR7	-
chr12	13000441	13004830	HTR7P1	+
chr10	122461524	122514908	HTRA1	+
chr2	74529404	74533556	HTRA2	+
chr4	8269764	8307111	HTRA3	+
chr8	38974148	38988662	HTRA4	+
chr4	3074509	3243960	HTT	+
chr4	3063245	3074514	HTT-AS	-
chr6	8652208	8653846	HULC	+
chr21	31873314	32004064	HUNK	+
chr7	47963287	47979625	HUS1	-
chr6	655938	656944	HUS1B	-
chrX	53532095	53686729	HUWE1	-
chr12	110648685	110689812	HVCN1	-
chr3	50299888	50312381	HYAL1	-
chr3	50317789	50322850	HYAL2	-
chr3	50292827	50299468	HYAL3	-
chr7	123845168	123877478	HYAL4	+
chr7	123814138	123819430	HYALP1	+
chr16	70802083	71230722	HYDIN	-
chr1	146547488	146822034	HYDIN2	+
chr1	43451002	43453989	HYI	-
chr15	78507563	78537373	HYKK	+
chr11	125883613	125900265	HYLS1	+
chr6	144004915	144008730	HYMAI	-
chr11	119044184	119057246	HYOU1	-
chr15	43800420	43802589	HYPK	+
chrX	37990816	37991190	HYPM	+
chr2	9474528	9488624	IAH1	+
chr12	21372867	21379980	IAPP	+
chr9	92210206	92293756	IARS	-
chr1	220094112	220148041	IARS2	+
chr1	228165807	228182257	IBA57	+
chr1	228164085	228165512	IBA57-AS1	-
chr4	87799549	87812449	IBSP	+
chr6	82169986	82247754	IBTK	-
chr7	8113183	8262612	ICA1	-
chr2	202773149	202871985	ICA1L	-
chr19	10270840	10286615	ICAM1	+
chr17	64002594	64020634	ICAM2	-
chr19	10333775	10339834	ICAM3	-
chr19	10286966	10288584	ICAM4	+
chr19	10289978	10296778	ICAM5	+
chr5	5422672	5490234	ICE1	+
chr15	60419608	60479160	ICE2	-
chr6	53001299	53061802	ICK	-
chr1	6221192	6235984	ICMT	-
chr2	203936747	203961577	ICOS	+
chr21	44222990	44241004	ICOSLG	-
chr17	75012663	75021261	ICT1	+
chr20	31605282	31606515	ID1	+
chr2	8681982	8684453	ID2	+
chr2	8670983	8681861	ID2-AS1	-
chr1	23557929	23559794	ID3	-
chr6	19837369	19842200	ID4	+
chr10	92451683	92574095	IDE	-
chr2	208236226	208255143	IDH1	-
chr2	208255232	208256194	IDH1-AS1	+
chr15	90083977	90102554	IDH2	-
chr15	78149376	78170542	IDH3A	+
chr20	2658389	2664223	IDH3B	-
chrX	153785765	153794523	IDH3G	-
chr10	1039418	1056716	IDI1	-
chr10	1018906	1025859	IDI2	-
chr10	1022636	1044201	IDI2-AS1	+
chr9	83623048	83644130	IDNK	+
chr8	39913808	39928790	IDO1	+
chr8	39934954	40016391	IDO2	+
chrX	149476989	149505354	IDS	-
chr4	986996	1004557	IDUA	+
chr19	13150467	13153855	IER2	+
chr6	30743198	30744550	IER3	-
chr18	47155018	47176374	IER3IP1	-
chr1	181088501	181089883	IER5	+
chr9	129175551	129178052	IER5L	-
chr12	6539527	6556083	IFFO1	-
chr1	18904279	18956332	IFFO2	-
chr1	159009891	159055155	IFI16	+
chr14	94110732	94116699	IFI27	+
chr14	94081292	94102714	IFI27L1	+
chr14	94127780	94129620	IFI27L2	-
chr19	18173779	18178124	IFI30	+
chr17	43006724	43014459	IFI35	+
chr1	78649788	78664078	IFI44	+
chr1	78620381	78646145	IFI44L	+
chr1	27666060	27672213	IFI6	-
chr2	162267078	162318708	IFIH1	-
chr10	89392545	89403709	IFIT1	+
chr10	89378055	89385205	IFIT1B	+
chr10	89301948	89309276	IFIT2	+
chr10	89327818	89340125	IFIT3	+
chr10	89414567	89421002	IFIT5	+
chr11	313990	315272	IFITM1	+
chr11	1732409	1750594	IFITM10	-
chr11	308106	309410	IFITM2	+
chr11	319672	320914	IFITM3	-
chr6	29750806	29751148	IFITM4P	-
chr11	298199	299526	IFITM5	-
chr9	21440453	21441074	IFNA1	+
chr9	21206180	21207097	IFNA10	-
chr9	21367371	21368010	IFNA13	-
chr9	21239201	21239935	IFNA14	-
chr9	21216372	21217305	IFNA16	-
chr9	21227242	21228173	IFNA17	-
chr9	21384254	21385329	IFNA2	-
chr9	21165636	21166612	IFNA21	-
chr9	21277687	21278563	IFNA22P	-
chr9	21186617	21187531	IFNA4	-
chr9	21304613	21305256	IFNA5	-
chr9	21350317	21350887	IFNA6	-
chr9	21201468	21202165	IFNA7	-
chr9	21409146	21409743	IFNA8	+
chr21	33324908	33359823	IFNAR1	+
chr21	33229894	33264513	IFNAR2	+
chr9	21077104	21077869	IFNB1	-
chr9	21480838	21481694	IFNE	-
chr12	68154769	68159741	IFNG	-
chr12	67989444	68021327	IFNG-AS1	+
chr6	137197483	137219430	IFNGR1	-
chr21	33402895	33437521	IFNGR2	+
chr9	27524313	27526498	IFNK	+
chr19	39296324	39298672	IFNL1	+
chr19	39268516	39270092	IFNL2	+
chr19	39243631	39244971	IFNL3	-
chr19	39246313	39248856	IFNL4	-
chr1	24154156	24187275	IFNLR1	-
chr9	21140631	21141570	IFNW1	-
chr7	112423143	112477203	IFRD1	+
chr3	50287731	50292595	IFRD2	-
chr3	129440035	129520507	IFT122	+
chr16	1510426	1612108	IFT140	-
chr2	27444372	27489811	IFT172	-
chr17	28328324	28335489	IFT20	-
chr7	101313366	101321823	IFT22	-
chr22	36758201	36776133	IFT27	-
chr14	75985752	76084073	IFT43	+
chr11	118544527	118566076	IFT46	-
chr20	43590612	43647296	IFT52	+
chr3	108160811	108222570	IFT57	-
chr9	26947038	27062933	IFT74	+
chr9	26955779	26956307	IFT74-AS1	-
chr3	160256985	160399532	IFT80	-
chr12	110124334	110218795	IFT81	+
chr13	20566815	20691437	IFT88	+
chrX	70133467	70166324	IGBP1	+
chr14	34939921	34940496	IGBP1P1	+
chr15	65327126	65378040	IGDCC3	-
chr15	65381486	65423072	IGDCC4	-
chr12	102395866	102480645	IGF1	-
chr15	98648538	98964530	IGF1R	+
chr11	2129111	2149603	IGF2	-
chr11	2140511	2148666	IGF2-AS	+
chr17	48997411	49056145	IGF2BP1	+
chr3	185643738	185825039	IGF2BP2	-
chr3	185713251	185729787	IGF2BP2-AS1	+
chr7	23310208	23470376	IGF2BP3	-
chr6	159969098	160111504	IGF2R	+
chr16	1790412	1794908	IGFALS	-
chr7	45888359	45893668	IGFBP1	+
chr2	216632827	216664436	IGFBP2	+
chr7	45912244	45921272	IGFBP3	-
chr17	40443423	40457730	IGFBP4	+
chr2	216672104	216695549	IGFBP5	-
chr12	53097651	53102344	IGFBP6	+
chr4	57031070	57110385	IGFBP7	-
chr4	57109761	57205299	IGFBP7-AS1	+
chr9	38406527	38424447	IGFBPL1	-
chr19	46229751	46231243	IGFL1	+
chr19	46147781	46161304	IGFL2	+
chr19	46120070	46124674	IGFL3	-
chr19	46039747	46041016	IGFL4	-
chr19	35739249	35742450	IGFLR1	-
chr1	201190824	201228952	IGFN1	+
chr11	68903850	68940601	IGHMBP2	+
chr15	22160288	22160930	IGHV1OR15-1	-
chr15	21735257	21735999	IGHV1OR15-3	-
chr5	140125935	140128635	IGIP	+
chr22	23573124	23580308	IGLL1	-
chr22	25318256	25320227	IGLL3P	+
chr22	22887779	22895834	IGLL5	+
chr19	51311847	51330848	IGLON5	+
chrX	131273505	131289429	IGSF1	-
chr3	151435989	151458709	IGSF10	-
chr3	118900629	119146051	IGSF11	-
chr3	118943075	118948241	IGSF11-AS1	+
chr1	18107745	18378483	IGSF21	+
chr11	18704304	18726230	IGSF22	-
chr19	44613629	44636781	IGSF23	+
chr1	116574397	116667755	IGSF3	-
chr21	39745406	39802096	IGSF5	+
chr16	21641283	21652666	IGSF6	-
chr1	160091338	160098828	IGSF8	-
chr1	159927038	159945596	IGSF9	-
chr11	133908624	133956754	IGSF9B	-
chr2	219054419	219060516	IHH	-
chr5	140647798	140662480	IK	+
chr12	98613403	98645051	IKBIP	-
chr9	108867519	108934332	IKBKAP	-
chr8	42271301	42332653	IKBKB	+
chr1	206470242	206496890	IKBKE	+
chrX	154542239	154565046	IKBKG	+
chr7	50304082	50405101	IKZF1	+
chr2	212999683	213151609	IKZF2	-
chr17	39757714	39864188	IKZF3	-
chr12	56020904	56038435	IKZF4	+
chr10	122990805	123008850	IKZF5	-
chr1	206767602	206772494	IL10	-
chr11	117986390	118001483	IL10RA	+
chr21	33266359	33297234	IL10RB	+
chr21	33265631	33266260	IL10RB-AS1	-
chr19	55364381	55370463	IL11	-
chr9	34652184	34661902	IL11RA	+
chr3	159988835	159996019	IL12A	+
chr3	159913399	160207092	IL12A-AS1	-
chr5	159314782	159330473	IL12B	-
chr19	18058994	18098816	IL12RB1	-
chr1	67307363	67396900	IL12RB2	+
chr5	132658172	132661109	IL13	+
chrX	118727595	118794533	IL13RA1	+
chrX	115003974	115017644	IL13RA2	-
chr4	141636595	141733987	IL15	+
chr10	5952370	5978187	IL15RA	-
chr15	81196877	81312763	IL16	+
chr6	52186386	52190638	IL17A	+
chr5	149374266	149404202	IL17B	-
chr16	88638592	88640474	IL17C	+
chr13	20703342	20723098	IL17D	+
chr6	52236685	52244500	IL17F	-
chr22	17084958	17115694	IL17RA	+
chr3	53846549	53865800	IL17RB	+
chr3	9917073	9933621	IL17RC	+
chr3	57089981	57170317	IL17RD	-
chr3	9902611	9916402	IL17RE	+
chr22	49994512	50012626	IL17REL	-
chr11	112143250	112164117	IL18	-
chr11	71998911	72002528	IL18BP	+
chr2	102356282	102398775	IL18R1	+
chr2	102418789	102452565	IL18RAP	+
chr1	206798869	206842981	IL19	+
chr2	112773914	112785398	IL1A	-
chr2	112829759	112836779	IL1B	-
chr2	113067969	113075850	IL1F10	+
chr2	102070375	102179874	IL1R1	+
chr2	101991843	102028423	IL1R2	+
chr3	190514050	190657197	IL1RAP	+
chrX	28587563	29955900	IL1RAPL1	+
chrX	104566314	105767829	IL1RAPL2	+
chr2	102311501	102352037	IL1RL1	+
chr2	102186972	102239351	IL1RL2	+
chr2	113117892	113134016	IL1RN	+
chr4	122451469	122456495	IL2	-
chr1	206865808	206869223	IL20	+
chr6	136999970	137045180	IL20RA	-
chr3	136957864	137011085	IL20RB	+
chr4	122612627	122621057	IL21	-
chr4	122618982	122689156	IL21-AS1	+
chr16	27402161	27452042	IL21R	+
chr16	27447668	27453393	IL21R-AS1	-
chr12	68248244	68253501	IL22	-
chr1	24119770	24143285	IL22RA1	-
chr6	137143819	137173648	IL22RA2	-
chr12	56338878	56340410	IL23A	+
chr1	67166485	67259979	IL23R	+
chr1	206897442	206904139	IL24	+
chr14	23372808	23376403	IL25	+
chr12	68201348	68225791	IL26	-
chr16	28499361	28506834	IL27	-
chr19	14031739	14052919	IL27RA	+
chr10	6010693	6062370	IL2RA	-
chr22	37125837	37149922	IL2RB	-
chrX	71107403	71111631	IL2RG	-
chr5	132060653	132063203	IL3	+
chr12	122172029	122174199	IL31	-
chr5	55851378	55922854	IL31RA	+
chr16	3065311	3069667	IL32	+
chr16	70579894	70660682	IL34	+
chr2	113005460	113008044	IL36A	+
chr2	113022090	113052867	IL36B	-
chr2	112978018	112985672	IL36G	+
chr2	113058637	113064744	IL36RN	+
chr2	112912970	112918882	IL37	+
chrX	1336615	1382689	IL3RA	+
chr5	132673985	132682678	IL4	+
chr19	49889653	49929539	IL4I1	-
chr16	27313908	27364778	IL4R	+
chr5	132541443	132543522	IL5	-
chr3	3066323	3110374	IL5RA	-
chr7	22727141	22732002	IL6	+
chr1	154405192	154469450	IL6R	+
chr5	55935094	55994993	IL6ST	-
chr8	78732771	78805523	IL7	-
chr5	35856874	35879603	IL7R	+
chr5	135892245	135895827	IL9	-
chrX	155997580	156010817	IL9R	+
chr3	121987322	122022280	ILDR1	-
chr1	166913203	166975324	ILDR2	-
chr1	153661787	153671028	ILF2	-
chr19	10651861	10653872	ILF3-AS1	-
chr11	6603707	6610874	ILK	+
chr2	238170401	238203683	ILKAP	-
chr19	15114973	15125799	ILVBL	-
chr11	31432398	31509628	IMMP1L	-
chr7	110663049	111562517	IMMP2L	-
chr2	86143931	86195770	IMMT	-
chr15	75639084	75640168	IMP3	-
chr2	130342224	130347961	IMP4	+
chr8	81656915	81686354	IMPA1	-
chr18	11981427	12030886	IMPA2	+
chr18	24426644	24453531	IMPACT	+
chr8	56957928	56993871	IMPAD1	-
chr7	128392276	128409987	IMPDH1	-
chr3	49024324	49029442	IMPDH2	-
chr6	75921113	76072678	IMPG1	-
chr3	101222545	101320575	IMPG2	-
chr10	103277162	103290351	INA	+
chr19	47274401	47275723	INAFM1	+
chr15	40324055	40326715	INAFM2	+
chr17	4988129	4997610	INCA1	-
chr11	62123972	62153163	INCENP	+
chrX	47204847	47205861	INE1	+
chrX	15785715	15787589	INE2	-
chr14	104689605	104719610	INF2	+
chr13	110712622	110719929	ING1	+
chr4	183505049	183512428	ING2	+
chr7	120950762	120975657	ING3	+
chr12	6650537	6663142	ING4	-
chr2	241702040	241729481	ING5	+
chrX	71491680	71492449	INGX	-
chr2	219572231	219575713	INHA	+
chr7	41689002	41703108	INHBA	-
chr7	41693915	41779378	INHBA-AS1	+
chr2	120346142	120351807	INHBB	+
chr12	57434684	57452062	INHBC	+
chr12	57455312	57458008	INHBE	+
chr9	112686505	112718107	INIP	-
chr7	30752134	30757602	INMT	+
chr7	30752134	30892387	INMT-FAM188B	+
chr15	40978879	41116246	INO80	-
chr2	74455022	74457960	INO80B	+
chr2	74455022	74460891	INO80B-WBP1	+
chr18	35468326	35497991	INO80C	-
chr2	205993720	206086182	INO80D	-
chr16	29996208	30005794	INO80E	+
chr2	190343469	190371665	INPP1	+
chr2	98444857	98591033	INPP4A	+
chr4	142028027	142846451	INPP4B	-
chr10	132537778	132783480	INPP5A	+
chr1	37860696	37947057	INPP5B	-
chr2	233059966	233207903	INPP5D	+
chr9	136428614	136439822	INPP5E	-
chr10	119726046	119829151	INPP5F	+
chr22	31122922	31134697	INPP5J	+
chr17	1494576	1516888	INPP5K	-
chr11	72224837	72239147	INPPL1	+
chr11	2159778	2161209	INS	-
chr11	2129111	2161209	INS-IGF2	-
chr11	15112423	15247208	INSC	+
chr7	155297775	155310235	INSIG1	+
chr2	118088417	118110031	INSIG2	+
chr19	17816512	17821574	INSL3	-
chr9	5231418	5233967	INSL4	+
chr1	66797740	66801259	INSL5	-
chr9	5163862	5185618	INSL6	-
chr20	20368120	20369797	INSM1	+
chr14	35534041	35535950	INSM2	+
chr19	7112254	7294302	INSR	-
chr1	156840872	156858920	INSRR	-
chr7	1470276	1504382	INTS1	-
chr8	19817406	19852078	INTS10	+
chr4	105682626	105708724	INTS12	-
chr17	61865366	61928016	INTS2	-
chr1	153728090	153774079	INTS3	+
chr11	77878719	77994671	INTS4	-
chr7	65647853	65718688	INTS4P2	+
chr11	62646847	62653302	INTS5	-
chr13	51361564	51453139	INTS6	-
chr13	51453344	51454716	INTS6-AS1	+
chrX	135520629	135582535	INTS6L	+
chrX	135520082	135520674	INTS6L-AS1	-
chr1	211940398	212035660	INTS7	-
chr8	94823289	94880493	INTS8	+
chr8	28767657	28890181	INTS9	-
chr4	127632931	127716779	INTU	+
chr9	100099184	100302175	INVS	+
chr3	49724294	49786540	IP6K1	-
chr3	48688002	48717278	IP6K2	-
chr6	33721665	33746985	IP6K3	-
chr6	154154482	154356766	IPCEF1	-
chr10	58191516	58267934	IPMK	-
chr5	62412745	62628589	IPO11	+
chr5	62578734	62628589	IPO11-LRRC70	+
chr1	43946805	43968022	IPO13	+
chr14	24180218	24188918	IPO4	-
chr13	97953674	98024296	IPO5	+
chr19	23255052	23274251	IPO5P1	-
chr11	9384621	9448127	IPO7	+
chr12	30628980	30695995	IPO8	-
chr1	201829159	201884294	IPO9	+
chr1	201688255	201829559	IPO9-AS1	-
chr1	45694323	45750813	IPP	-
chr9	92613183	92670265	IPPK	-
chr15	25116544	25122476	IPW	+
chr2	236324146	236507535	IQCA1	-
chr7	151190872	151205496	IQCA1L	-
chr3	121769760	121835079	IQCB1	-
chr1	32205634	32208687	IQCC	+
chr12	113195440	113221094	IQCD	-
chr7	2558971	2614734	IQCE	+
chr3	51894875	51903370	IQCF1	-
chr3	51861628	51863424	IQCF2	+
chr3	51826882	51830858	IQCF3	+
chr3	51817602	51819635	IQCF4	+
chr3	51873720	51875584	IQCF5	-
chr3	51873595	51875767	IQCF5-AS1	+
chr3	51778560	51779187	IQCF6	-
chr3	197889074	197960019	IQCG	-
chr15	67254799	67501804	IQCH	+
chr15	67403610	67521844	IQCH-AS1	-
chr3	159069251	159266307	IQCJ	+
chr3	159069251	159897366	IQCJ-SCHIP1	+
chr3	159765381	159768612	IQCJ-SCHIP1-AS1	-
chr16	19716455	19858467	IQCK	+
chr15	90388240	90502243	IQGAP1	+
chr5	76403254	76708132	IQGAP2	+
chr1	156525404	156572604	IQGAP3	-
chr3	12897042	13073117	IQSEC1	-
chrX	53232875	53321324	IQSEC2	-
chr12	66882	178460	IQSEC3	+
chr7	123452180	123534664	IQUB	-
chr15	98645862	98651221	IRAIN	-
chrX	154010505	154019891	IRAK1	-
chr6	78867543	78900966	IRAK1BP1	+
chr3	10164878	10243743	IRAK2	+
chr12	66189197	66254622	IRAK3	+
chr12	43758943	43789543	IRAK4	+
chr15	78438175	78501456	IREB2	+
chr5	132481608	132490773	IRF1	-
chr4	184387721	184474572	IRF2	-
chr19	45883606	45885774	IRF2BP1	-
chr1	234604268	234609525	IRF2BP2	-
chr14	77024542	77027792	IRF2BPL	-
chr19	49659568	49665875	IRF3	-
chr6	391738	411443	IRF4	+
chr7	128937936	128950042	IRF5	+
chr1	209785622	209806175	IRF6	-
chr11	612554	615999	IRF7	-
chr16	85899167	85922606	IRF8	+
chr14	24161212	24166565	IRF9	+
chr19	43716061	43719947	IRGC	+
chr5	150846522	150848666	IRGM	+
chr19	43584366	43596135	IRGQ	-
chr2	226731316	226798738	IRS1	-
chr13	109753836	109786567	IRS2	-
chrX	108732496	108736344	IRS4	-
chr5	3596053	3601403	IRX1	+
chr5	2746164	2751655	IRX2	-
chr16	54283299	54286466	IRX3	-
chr5	1877426	1887179	IRX4	-
chr16	54931198	54934485	IRX5	+
chr16	55324558	55330760	IRX6	+
chr9	86264545	86282575	ISCA1	-
chr14	74493719	74495568	ISCA2	+
chr12	108561462	108569384	ISCU	+
chr1	1013466	1014540	ISG15	+
chr15	88635636	88656344	ISG20	+
chr1	156721890	156728439	ISG20L2	-
chr5	51383123	51394730	ISL1	+
chr15	76336723	76342475	ISL2	+
chr15	74173745	74176142	ISLR	+
chr15	74129373	74134989	ISLR2	+
chr20	13221770	13300650	ISM1	+
chr20	13237419	13239687	ISM1-AS1	-
chr14	77474393	77498867	ISM2	-
chr5	129094748	129114028	ISOC1	+
chr19	55452977	55461682	ISOC2	-
chr7	16087526	16421322	ISPD	-
chr7	16210485	16270604	ISPD-AS1	+
chr16	71894407	71930639	IST1	+
chr22	35066135	35087387	ISX	+
chr3	129127415	129161230	ISY1	-
chr3	129087568	129161230	ISY1-RAB43	-
chr19	18434387	18438301	ISYNA1	-
chr20	34363234	34511773	ITCH	+
chr16	47154386	47461274	ITFG1	-
chr16	47144067	47162747	ITFG1-AS1	+
chr12	2812620	2830604	ITFG2	+
chr5	52788301	52953655	ITGA1	+
chr1	145891207	145910189	ITGA10	-
chr15	68301703	68432153	ITGA11	-
chr5	52989325	53094779	ITGA2	+
chr17	44372180	44389601	ITGA2B	-
chr17	50055967	50090485	ITGA3	+
chr2	181456891	181538928	ITGA4	+
chr12	54395260	54419266	ITGA5	-
chr2	172427353	172506455	ITGA6	+
chr12	55684567	55712305	ITGA7	-
chr10	15513948	15720335	ITGA8	-
chr3	37452321	37819790	ITGA9	+
chr3	37753688	37861780	ITGA9-AS1	-
chr16	31393311	31426505	ITGAD	+
chr17	3714624	3801243	ITGAE	-
chr16	30472661	30523185	ITGAL	+
chr16	31259966	31332892	ITGAM	+
chr2	186590062	186680902	ITGAV	+
chr16	31355133	31382997	ITGAX	+
chr10	32900317	32958365	ITGB1	-
chr2	9405680	9423569	ITGB1BP1	-
chrX	71301747	71305371	ITGB1BP2	+
chr21	44885952	44928873	ITGB2	-
chr21	44921034	44929680	ITGB2-AS1	+
chr17	47253841	47312711	ITGB3	+
chr1	63440769	63523273	ITGB3BP	-
chr17	75721327	75757818	ITGB4	+
chr3	124761947	124887305	ITGB5	-
chr2	160099665	160200313	ITGB6	-
chr12	53191317	53207307	ITGB7	-
chr7	20331101	20415759	ITGB8	+
chr13	101452592	101720857	ITGBL1	+
chr3	52777585	52792068	ITIH1	+
chr10	7703272	7749520	ITIH2	+
chr3	52794767	52809009	ITIH3	+
chr3	52812989	52830701	ITIH4	-
chr3	52823934	52825314	ITIH4-AS1	+
chr10	7559269	7666998	ITIH5	-
chrX	54748898	54798240	ITIH6	-
chr5	157180895	157255099	ITK	+
chr1	160876539	160885170	ITLN1	-
chr1	160945025	160954799	ITLN2	-
chrX	79360383	79367552	ITM2A	-
chr13	48233137	48262096	ITM2B	+
chr2	230864597	230879254	ITM2C	+
chr20	3208867	3227449	ITPA	+
chr14	92936913	93115918	ITPK1	-
chr14	93067451	93072152	ITPK1-AS1	+
chr15	41493857	41503559	ITPKA	+
chr1	226631689	226739175	ITPKB	-
chr1	226656079	226675068	ITPKB-IT1	-
chr19	40717102	40740860	ITPKC	+
chr3	4493347	4847840	ITPR1	+
chr3	4490316	4493163	ITPR1-AS1	-
chr12	26335336	26833198	ITPR2	-
chr6	33621378	33696574	ITPR3	+
chr10	104309695	104338493	ITPRIP	-
chr2	96325323	96328296	ITPRIPL1	+
chr16	19113931	19121630	ITPRIPL2	+
chr21	33642477	33889305	ITSN1	+
chr2	24202865	24360528	ITSN2	-
chr15	40405484	40421313	IVD	+
chr1	152908562	152911552	IVL	+
chr1	185296387	185317329	IVNS1ABP	-
chr2	127480806	127526511	IWS1	-
chr6	150368891	150404629	IYD	+
chr19	48740887	48746909	IZUMO1	-
chr11	94305636	94307692	IZUMO1R	+
chr19	50152547	50163281	IZUMO2	-
chr9	24543214	24545676	IZUMO3	-
chr19	2096868	2099584	IZUMO4	+
chr4	128809622	128875224	JADE1	+
chr5	134524374	134583230	JADE2	+
chrX	46912275	47061242	JADE3	+
chr20	10637683	10674046	JAG1	-
chr14	105140980	105168824	JAG2	-
chr3	9890586	9894349	JAGN1	+
chr1	64833222	65067746	JAK1	-
chr9	4985085	5128183	JAK2	+
chr19	17824781	17848032	JAK3	-
chr4	6026198	6200591	JAKMIP1	-
chr5	147585438	147782848	JAKMIP2	-
chr5	147559993	147662009	JAKMIP2-AS1	+
chr10	132065966	132184809	JAKMIP3	+
chr21	25639281	25717562	JAM2	+
chr11	134068924	134151757	JAM3	+
chr11	118193726	118225094	JAML	-
chr6	15245974	15522042	JARID2	+
chr6	15247814	15248696	JARID2-AS1	-
chr7	27830572	28180818	JAZF1	-
chr7	28180456	28241377	JAZF1-AS1	+
chr4	70655540	70666631	JCHAIN	-
chr14	75427805	75472701	JDP2	+
chr7	140177260	140179640	JHDM1D-AS1	+
chr14	59484442	59505407	JKAMP	+
chr10	63167220	63522075	JMJD1C	-
chr10	63465228	63466563	JMJD1C-AS1	+
chr1	227731188	227735411	JMJD4	-
chr17	76712831	76726799	JMJD6	-
chr15	41828084	41837587	JMJD7	+
chr15	41828084	41848148	JMJD7-PLA2G4B	+
chr16	681665	684439	JMJD8	-
chr5	79236101	79327215	JMY	+
chr22	38685542	38700454	JOSD1	-
chr19	50505996	50511355	JOSD2	-
chr8	74234699	74321361	JPH1	-
chr20	44111696	44187578	JPH2	-
chr16	87601834	87698156	JPH3	+
chr14	23568034	23578800	JPH4	-
chrX	73944323	74070384	JPX	+
chr8	142657459	142669994	JRK	-
chr11	96389993	96392221	JRKL	+
chr11	96443280	96506876	JRKL-AS1	-
chr19	2252250	2256423	JSRP1	-
chr1	153974268	153977975	JTB	-
chr1	58780790	58783070	JUN	-
chr19	12791495	12792812	JUNB	+
chr19	18279693	18281484	JUND	-
chr17	41754606	41786712	JUP	-
chr6	24356902	24357891	KAAG1	+
chr3	124094680	124726325	KALRN	+
chr9	470293	746106	KANK1	+
chr19	11164266	11197567	KANK2	-
chr19	8322583	8343262	KANK3	-
chr1	62236164	62319414	KANK4	-
chr17	46029915	46225374	KANSL1	-
chr17	46193572	46196723	KANSL1-AS1	+
chr2	210021420	210171370	KANSL1L	-
chr12	48653210	48682252	KANSL2	-
chr2	96593154	96638379	KANSL3	-
chrX	53094156	53144072	KANTR	+
chr16	75627723	75647687	KARS	-
chr20	18142223	18188387	KAT14	+
chr17	42113110	42121364	KAT2A	-
chr3	20040031	20154404	KAT2B	+
chr11	65712001	65719606	KAT5	+
chr8	41929478	42052026	KAT6A	-
chr10	74826412	75032622	KAT6B	+
chr17	49788618	49829096	KAT7	+
chr16	31117663	31131393	KAT8	+
chr6	149594872	149648804	KATNA1	-
chr13	30202629	30307487	KATNAL1	-
chr18	46946823	47102243	KATNAL2	+
chr16	57735747	57757250	KATNB1	+
chr15	34140673	34210096	KATNBL1	-
chr6	146801668	146803824	KATNBL1P6	-
chr10	101061241	101068141	KAZALD1	+
chr1	14598716	15118048	KAZN	+
chr8	1973877	2003061	KBTBD11	+
chr8	1971396	1976444	KBTBD11-OT1	+
chr3	127923058	127987671	KBTBD12	+
chr15	65076815	65079938	KBTBD13	+
chr7	32868165	32891856	KBTBD2	-
chr11	106051097	106077738	KBTBD3	-
chr11	47572196	47579015	KBTBD4	-
chr13	41127572	41132511	KBTBD6	-
chr13	41191574	41194257	KBTBD7	-
chr3	66998302	67011210	KBTBD8	+
chr18	41480270	41520597	KC6	-
chr12	105304866	105327017	KCCAT198	-
chr3	177816864	177899224	KCCAT211	+
chr7	17374916	17467256	KCCAT333	+
chr2	84971107	85059472	KCMF1	+
chr12	4909906	4912863	KCNA1	+
chr1	110517216	110518787	KCNA10	-
chr1	110593579	110631474	KCNA2	-
chr1	110653559	110673454	KCNA3	-
chr11	30009740	30017030	KCNA4	-
chr12	5043918	5045986	KCNA5	+
chr12	4809175	4851112	KCNA6	+
chr19	49067417	49072941	KCNA7	-
chr3	156120547	156538752	KCNAB1	+
chr3	156441156	156446936	KCNAB1-AS1	-
chr3	156215559	156227883	KCNAB1-AS2	-
chr1	5992297	6101193	KCNAB2	+
chr17	7921858	7929435	KCNAB3	-
chr20	49363876	49482644	KCNB1	-
chr8	72537390	72938349	KCNB2	+
chr11	17735947	17783055	KCNC1	+
chr12	75040077	75209748	KCNC2	-
chr19	50311941	50333515	KCNC3	-
chr1	110210713	110234052	KCNC4	+
chr1	110208449	110209987	KCNC4-AS1	-
chrX	48961377	48971844	KCND1	-
chr7	120273667	120750333	KCND2	+
chr1	111775831	111989155	KCND3	-
chr1	111909656	111910930	KCND3-AS1	+
chr1	111853761	111856905	KCND3-IT1	-
chr21	34446687	34512275	KCNE1	-
chr21	34364023	34370847	KCNE2	+
chr11	74454840	74467555	KCNE3	-
chr2	223051929	223055637	KCNE4	+
chrX	109623699	109625020	KCNE5	-
chr2	10911936	10913908	KCNF1	+
chr20	51003655	51023138	KCNG1	-
chr18	79863667	79899816	KCNG2	+
chr2	42442016	42494097	KCNG3	-
chr16	84221134	84239750	KCNG4	-
chr1	210678314	211134115	KCNH1	-
chr7	150944955	150978314	KCNH2	-
chr12	49539156	49558312	KCNH3	+
chr17	42156891	42181278	KCNH4	-
chr14	62706572	63045238	KCNH5	-
chr17	63523333	63548977	KCNH6	+
chr2	162371406	162838747	KCNH7	-
chr3	19148524	19535643	KCNH8	+
chr5	170353486	170736632	KCNIP1	+
chr10	101825973	101843920	KCNIP2	-
chr10	101819067	101828889	KCNIP2-AS1	+
chr2	95297323	95386077	KCNIP3	+
chr4	20728615	21948751	KCNIP4	-
chr4	21843340	21853188	KCNIP4-IT1	-
chr11	128838013	128867373	KCNJ1	-
chr1	160037466	160070261	KCNJ10	-
chr11	17385247	17389331	KCNJ11	-
chr17	21376386	21416641	KCNJ12	+
chr2	232765801	232776565	KCNJ13	-
chr19	48455706	48466110	KCNJ14	+
chr21	38229914	38300386	KCNJ15	+
chr17	70075224	70133341	KCNJ16	+
chr17	21692522	21704085	KCNJ18	+
chr17	70169534	70176320	KCNJ2	+
chr17	70166960	70169402	KCNJ2-AS1	-
chr2	154698580	154858352	KCNJ3	+
chr22	38426326	38455199	KCNJ4	-
chr11	128891417	128918069	KCNJ5	+
chr21	37624222	37916438	KCNJ6	-
chr12	21764954	21774821	KCNJ8	-
chr1	160081569	160089422	KCNJ9	+
chr1	233614003	233672512	KCNK1	+
chr14	88180107	88326912	KCNK10	-
chr2	47520774	47570331	KCNK12	-
chr14	90061764	90185857	KCNK13	+
chr20	44745846	44752313	KCNK15	+
chr20	44711861	44746227	KCNK15-AS1	-
chr6	39314697	39322554	KCNK16	-
chr6	39299000	39314461	KCNK17	-
chr10	117197488	117210299	KCNK18	+
chr1	215005541	215237093	KCNK2	+
chr2	26692712	26731198	KCNK3	+
chr11	64291301	64300031	KCNK4	+
chr11	64291721	64304769	KCNK4-TEX40	+
chr6	39188970	39229475	KCNK5	-
chr19	38319843	38329014	KCNK6	+
chr11	65592854	65595996	KCNK7	-
chr8	139600837	139703056	KCNK9	-
chr10	76869600	77637819	KCNMA1	-
chr10	76888043	76978593	KCNMA1-AS1	+
chr10	77140830	77150100	KCNMA1-AS2	+
chr10	77350871	77376613	KCNMA1-AS3	+
chr5	170378160	170389677	KCNMB1	-
chr3	178536297	178844429	KCNMB2	+
chr3	178525466	178860405	KCNMB2-AS1	-
chr3	179239748	179267050	KCNMB3	-
chr12	70366281	70434292	KCNMB4	+
chr19	17951301	17999121	KCNN1	+
chr5	114362318	114496500	KCNN2	+
chr1	154697461	154870278	KCNN3	-
chr19	43766532	43781257	KCNN4	-
chr11	2444990	2849110	KCNQ1	+
chr11	2840134	2861569	KCNQ1-AS1	-
chr11	2870032	2872105	KCNQ1DN	+
chr11	2608327	2699998	KCNQ1OT1	-
chr20	63400213	63472677	KCNQ2	-
chr8	132120857	132480757	KCNQ3	-
chr1	40784011	40840452	KCNQ4	+
chr6	72621842	73198851	KCNQ5	+
chr6	73134802	73143514	KCNQ5-AS1	-
chr6	72630494	72678558	KCNQ5-IT1	+
chr13	50015253	50020922	KCNRG	+
chr20	45091213	45101112	KCNS1	-
chr8	98427021	98429410	KCNS2	+
chr2	17877846	17932481	KCNS3	+
chr9	135702184	135793147	KCNT1	+
chr1	196225778	196608431	KCNT2	-
chr8	36784323	36936125	KCNU1	+
chr8	109963644	109975847	KCNV1	-
chr9	2717525	2730037	KCNV2	+
chr7	128876864	128910719	KCP	-
chr18	26454909	26657401	KCTD1	-
chr12	109448654	109477544	KCTD10	-
chr17	7351888	7353638	KCTD11	+
chr13	76880168	76886148	KCTD12	-
chr16	29906335	29926232	KCTD13	-
chr11	78015714	78046191	KCTD14	-
chr19	33796845	33815761	KCTD15	+
chr5	144170872	144477381	KCTD16	+
chr22	37051735	37063390	KCTD17	+
chr2	200488951	200510094	KCTD18	-
chr16	67289489	67326758	KCTD19	-
chr17	75032566	75065889	KCTD2	+
chr6	36442766	36491143	KCTD20	+
chr11	78171243	78188629	KCTD21	-
chr11	78139792	78173977	KCTD21-AS1	+
chr1	215567378	215621821	KCTD3	+
chr13	45192852	45201040	KCTD4	-
chr16	2682493	2709030	KCTD5	+
chr3	58492095	58502360	KCTD6	+
chr7	66628880	66643229	KCTD7	+
chr4	44173902	44448807	KCTD8	-
chr8	25427846	25458468	KCTD9	-
chr13	102784280	102799054	KDELC1	-
chr11	108472105	108498432	KDELC2	-
chr19	48382569	48391553	KDELR1	-
chr7	6461080	6484218	KDELR2	-
chr22	38468061	38483447	KDELR3	+
chr1	26949555	26960410	KDF1	-
chr1	23019447	23083691	KDM1A	+
chr6	18155387	18223853	KDM1B	+
chr11	67119268	67258082	KDM2A	+
chr12	121429095	121581015	KDM2B	-
chr2	86441147	86492716	KDM3A	+
chr5	138352595	138437027	KDM3B	+
chr1	43650125	43705518	KDM4A	+
chr1	43699723	43707341	KDM4A-AS1	-
chr19	4969112	5153598	KDM4B	+
chr9	6720862	7175648	KDM4C	+
chr11	94973680	94998941	KDM4D	+
chr11	95025257	95027075	KDM4E	+
chr12	280056	389455	KDM5A	-
chr1	202725184	202809470	KDM5B	-
chrX	53191320	53225422	KDM5C	-
chrY	19705414	19744939	KDM5D	-
chrX	44873174	45112612	KDM6A	+
chr17	7839916	7854800	KDM6B	+
chr7	140084745	140176941	KDM7A	-
chr16	27203485	27221768	KDM8	+
chr4	55078258	55125595	KDR	-
chr18	63327737	63367273	KDSR	-
chr19	10486119	10503378	KEAP1	-
chr7	142941113	142962416	KEL	-
chr12	91050490	91058354	KERA	-
chr9	62376255	62435519	KGFLP1	+
chr9	39813783	39874566	KGFLP2	-
chr6	73241313	73310365	KHDC1	-
chr6	73223543	73225452	KHDC1L	-
chr6	73362676	73364175	KHDC3L	+
chr1	32013693	32060859	KHDRBS1	+
chr6	61679959	62286227	KHDRBS2	-
chr8	135457464	135647610	KHDRBS3	+
chr2	27086742	27100751	KHK	+
chr14	24429285	24441342	KHNYN	+
chr19	6413103	6424811	KHSRP	-
chr1	175156986	175193093	KIAA0040	-
chr7	26533120	26538825	KIAA0087	-
chr17	28614439	28645159	KIAA0100	-
chr15	64364993	64387687	KIAA0101	-
chr14	105917978	105932642	KIAA0125	+
chr5	141923819	141942047	KIAA0141	+
chr8	125024259	125091819	KIAA0196	-
chr13	46341999	46390042	KIAA0226L	-
chr4	6782731	6884172	KIAA0232	+
chr6	24544103	24646155	KIAA0319	-
chr1	35433489	35557436	KIAA0319L	-
chr19	34254550	34355566	KIAA0355	+
chr9	111360692	111484745	KIAA0368	-
chr14	35122320	35274078	KIAA0391	+
chr6	127438405	127459390	KIAA0408	-
chr16	15594368	15643166	KIAA0430	-
chr16	85027750	85094230	KIAA0513	+
chr16	27550146	27780371	KIAA0556	+
chr14	58427384	58548831	KIAA0586	+
chr17	6578324	6640927	KIAA0753	-
chr1	39409503	39414546	KIAA0754	+
chr5	94150850	94618604	KIAA0825	-
chr7	36324149	36390125	KIAA0895	-
chr16	67175601	67183980	KIAA0895L	-
chr1	155913042	155934442	KIAA0907	-
chr4	153466345	153636711	KIAA0922	+
chr22	45192241	45240769	KIAA0930	-
chr15	79432515	79472300	KIAA1024	+
chr5	129748190	129765063	KIAA1024L	+
chr12	105107713	105169134	KIAA1033	+
chr1	92167051	92184723	KIAA1107	+
chr4	122170602	122362759	KIAA1109	+
chr3	44748743	44761681	KIAA1143	-
chr7	141656727	141702153	KIAA1147	-
chr9	34366665	34376896	KIAA1161	-
chr5	176346060	176361807	KIAA1191	-
chrX	119078634	119150579	KIAA1210	-
chr4	56170194	56330724	KIAA1211	+
chr2	98793845	98936221	KIAA1211L	-
chr10	23694745	24547843	KIAA1217	+
chr3	128970935	128994143	KIAA1257	-
chr1	109113962	109206781	KIAA1324	+
chr7	86876905	87059698	KIAA1324L	-
chr18	36829105	37232127	KIAA1328	+
chr8	94487776	94553518	KIAA1429	-
chr8	12945673	13022041	KIAA1456	+
chr10	30012799	30059559	KIAA1462	-
chr18	62187290	62307122	KIAA1468	+
chr1	32741910	32774970	KIAA1522	+
chr3	108549868	108589644	KIAA1524	-
chr7	138831380	138981318	KIAA1549	-
chr11	33542330	33674102	KIAA1549L	+
chr12	31959418	31993107	KIAA1551	+
chr6	57046531	57054860	KIAA1586	+
chr1	180913176	180946103	KIAA1614	+
chr22	44243676	44312851	KIAA1644	-
chr22	30368810	30377905	KIAA1656	-
chr22	25027973	25197448	KIAA1671	+
chr19	18257095	18274509	KIAA1683	-
chr2	175923891	176002839	KIAA1715	-
chr20	38210504	38260772	KIAA1755	-
chr1	233327767	233385148	KIAA1804	+
chr2	61065870	61138034	KIAA1841	+
chr9	112486967	112665311	KIAA1958	+
chr2	202073254	202197163	KIAA2012	+
chr1	11919587	11926428	KIAA2013	-
chrX	74732855	74925452	KIAA2022	-
chr9	5919007	6008003	KIAA2026	-
chr2	8728856	8837625	KIDINS220	-
chr10	92593067	92655395	KIF11	+
chr9	114091637	114099057	KIF12	-
chr6	17759182	17987623	KIF13A	-
chr8	29067277	29263093	KIF13B	-
chr1	200551496	200620734	KIF14	-
chr3	44761716	44853256	KIF15	+
chr20	16272103	16573434	KIF16B	-
chr1	20664013	20718017	KIF17	-
chr11	28020615	28108199	KIF18A	-
chr17	44924710	44947711	KIF18B	-
chr17	74326211	74355820	KIF19	+
chr2	240713763	240820308	KIF1A	-
chr1	10210705	10381603	KIF1B	+
chr10	68988720	69016983	KIF1BP	+
chr17	4997947	5028399	KIF1C	+
chr5	138178727	138187715	KIF20A	+
chr10	89701589	89774943	KIF20B	+
chr12	39293227	39443390	KIF21A	-
chr1	200969385	201023700	KIF21B	-
chr16	29790712	29805385	KIF22	+
chr15	69414245	69448427	KIF23	+
chr9	34252379	34329200	KIF24	-
chr6	168017872	168045089	KIF25	+
chr6	167994186	167997077	KIF25-AS1	-
chr14	104138722	104180898	KIF26A	+
chr1	245154984	245703126	KIF26B	+
chr9	83836697	83921465	KIF27	-
chr5	62306161	62387184	KIF2A	+
chr17	53822877	53825052	KIF2B	+
chr1	44739817	44767767	KIF2C	+
chr5	132692626	132737578	KIF3A	-
chr20	32277650	32335011	KIF3B	+
chr2	25926585	25982574	KIF3C	-
chrX	70290028	70420924	KIF4A	+
chr5	155013699	155017561	KIF4B	+
chr12	57550063	57584771	KIF5A	+
chr10	32009009	32056443	KIF5B	-
chr2	148875222	149026759	KIF5C	+
chr6	39335099	39725405	KIF6	-
chr15	89627969	89655451	KIF7	-
chr3	47228025	47282847	KIF9	-
chr3	47164369	47244116	KIF9-AS1	+
chr1	169921328	170074738	KIFAP3	-
chr6	33391535	33409924	KIFC1	+
chr8	144466336	144474116	KIFC2	+
chr16	57758216	57803024	KIFC3	-
chr10	7750961	7788027	KIN	-
chr19	54769812	54784326	KIR2DL1	+
chr19	54738508	54753052	KIR2DL3	+
chr19	54803611	54814517	KIR2DL4	+
chr19	54832675	54848569	KIR2DS4	+
chr19	54816437	54830778	KIR3DL1	+
chr19	54850442	54867215	KIR3DL2	+
chr19	54724446	54736536	KIR3DL3	+
chr19	54532691	54545768	KIR3DX1	+
chr1	157993272	158100262	KIRREL	+
chr19	35856907	35867146	KIRREL2	+
chr11	126423500	127000870	KIRREL3	-
chr11	126940745	126945090	KIRREL3-AS2	+
chr11	127002909	127006058	KIRREL3-AS3	+
chr1	204190340	204196491	KISS1	-
chr19	917341	921015	KISS1R	+
chr4	54657927	54740715	KIT	+
chr12	88492792	88580473	KITLG	-
chr20	21125982	21246622	KIZ	+
chr20	21194403	21218289	KIZ-AS1	-
chr13	33016432	33066145	KL	+
chr4	39406852	39451533	KLB	+
chr14	103629187	103701551	KLC1	+
chr11	66257293	66267861	KLC2	+
chr19	45340739	45351520	KLC3	+
chr6	43059593	43075099	KLC4	+
chr19	12884421	12887203	KLF1	-
chr8	102648776	102655902	KLF10	-
chr2	10043554	10054836	KLF11	+
chr13	73686011	74133929	KLF12	-
chr15	31326854	31435665	KLF13	+
chr7	130732553	130734033	KLF14	-
chr3	126342634	126357393	KLF15	-
chr19	1852398	1863565	KLF16	-
chr1	44118849	44135140	KLF17	+
chr19	16324825	16328662	KLF2	+
chr4	38664168	38701508	KLF3	+
chr4	38612700	38664628	KLF3-AS1	-
chr9	107484851	107489720	KLF4	-
chr13	73054975	73077542	KLF5	+
chr10	3775995	3785281	KLF6	-
chr2	207074136	207167246	KLF7	-
chrX	55908122	56291531	KLF8	+
chr9	70384596	70414657	KLF9	-
chr14	49693104	49753152	KLHDC1	+
chr7	130070508	130135720	KLHDC10	+
chr14	49768068	49783138	KLHDC2	+
chr6	43014102	43021298	KLHDC3	+
chr16	87707811	87765992	KLHDC4	-
chr1	18480929	18483312	KLHDC7A	+
chr22	50548032	50549948	KLHDC7B	+
chr1	205336064	205357090	KLHDC8A	-
chr3	49171584	49176486	KLHDC8B	+
chr1	161098360	161100348	KLHDC9	+
chr13	69700592	70108493	KLHL1	-
chr17	41837790	41848347	KLHL10	+
chr17	41848517	41865431	KLHL11	-
chr1	202891095	202928644	KLHL12	-
chrX	117897812	118117340	KLHL13	-
chr18	32672672	32773011	KLHL14	-
chrX	23983715	24027186	KLHL15	-
chr1	960586	965719	KLHL17	+
chr3	47282839	47346816	KLHL18	+
chr4	165207617	165323156	KLHL2	+
chr1	173714940	173786702	KLHL20	+
chr1	6590723	6602898	KLHL21	-
chr22	20441518	20495883	KLHL22	-
chr2	169733845	169751886	KLHL23	+
chr3	183635622	183684519	KLHL24	+
chr15	85759325	85794958	KLHL25	-
chr19	18637027	18670492	KLHL26	+
chr14	44924309	44961976	KLHL28	-
chr2	23385426	23708613	KLHL29	+
chr5	137617499	137736090	KLHL3	-
chr2	238138721	238152906	KLHL30	+
chr6	53647900	53665708	KLHL31	-
chr6	96898082	97140754	KLHL32	+
chr14	20428810	20435642	KLHL33	-
chrX	21655348	21657788	KLHL34	-
chr11	75422393	75430629	KLHL35	-
chr16	84648510	84667686	KLHL36	+
chr8	123645674	123652950	KLHL38	-
chrX	87517711	87669596	KLHL4	+
chr3	42685518	42692446	KLHL40	+
chr2	169509701	169526262	KLHL41	+
chr12	27780253	27803040	KLHL42	+
chr4	39044830	39126233	KLHL5	+
chr3	183487530	183555711	KLHL6	-
chr3	183548734	183552326	KLHL6-AS1	+
chr7	23105733	23175421	KLHL7	+
chr7	23101227	23105703	KLHL7-AS1	-
chr4	87160102	87220608	KLHL8	-
chr9	21331018	21334859	KLHL9	-
chr19	50819145	50823787	KLK1	-
chr19	51012743	51020175	KLK10	-
chr19	51022230	51028034	KLK11	-
chr19	51029091	51034892	KLK12	-
chr19	51056205	51065110	KLK13	-
chr19	51077494	51084210	KLK14	-
chr19	50825288	50831523	KLK15	-
chr19	50873432	50880567	KLK2	+
chr19	50854914	50860764	KLK3	+
chr19	50906351	50910738	KLK4	-
chr19	50943302	50953088	KLK5	-
chr19	50958630	50969673	KLK6	-
chr19	50976478	50984064	KLK7	-
chr19	50996007	51001702	KLK8	-
chr19	51002512	51009634	KLK9	-
chr4	186227470	186258474	KLKB1	+
chr19	50882095	50896398	KLKP1	-
chr10	87859160	87862487	KLLN	-
chr12	10588477	10599835	KLRA1P	-
chr12	9595273	9607901	KLRB1	-
chr12	10442263	10454616	KLRC1	-
chr12	10430598	10435993	KLRC2	-
chr12	10412314	10420595	KLRC3	-
chr12	10407383	10409757	KLRC4	-
chr12	10372352	10410146	KLRC4-KLRK1	-
chr12	10304450	10317251	KLRD1	+
chr12	9827480	9845005	KLRF1	+
chr12	9881488	9895833	KLRF2	+
chr12	8989624	9010747	KLRG1	+
chr7	139453341	139483711	KLRG2	-
chr12	10372352	10390054	KLRK1	-
chr1	241532133	241595647	KMO	+
chr11	118436489	118526824	KMT2A	+
chr19	35718018	35738880	KMT2B	+
chr7	152134924	152436005	KMT2C	-
chr12	49018974	49055324	KMT2D	-
chr7	105014189	105114085	KMT2E	+
chr7	105010541	105014141	KMT2E-AS1	-
chr12	123384156	123409353	KMT5A	+
chr11	68154862	68213772	KMT5B	-
chr19	55339852	55348121	KMT5C	+
chr1	46545637	46551215	KNCN	-
chr10	133160466	133226412	KNDC1	+
chr3	186717308	186744410	KNG1	+
chr16	19706351	19718170	KNOP1	-
chr15	40382720	40394288	KNSTRN	+
chr12	122527261	122626400	KNTC1	+
chr3	122421900	122514939	KPNA1	-
chr17	68035601	68046859	KPNA2	+
chr13	49699306	49792921	KPNA3	-
chr3	160494994	160565588	KPNA4	-
chr6	116681203	116741867	KPNA5	+
chr1	32108042	32176568	KPNA6	+
chr7	99173573	99207466	KPNA7	-
chr17	47649837	47683638	KPNB1	+
chr1	152758029	152761325	KPRP	+
chr19	47475140	47484264	KPTN	-
chr12	25204788	25250931	KRAS	-
chr7	149715010	149734575	KRBA1	+
chr17	8368636	8376711	KRBA2	-
chr3	42936341	42942792	KRBOX1	+
chr3	42934243	42936785	KRBOX1-AS1	-
chrX	46447188	46474639	KRBOX4	+
chr2	88027202	88055801	KRCC1	-
chr22	29073077	29168333	KREMEN1	+
chr16	2964215	2968383	KREMEN2	+
chr19	10553084	10566026	KRI1	-
chr7	92198968	92246100	KRIT1	-
chr12	75497638	75511638	KRR1	-
chr12	52674735	52680407	KRT1	-
chr17	40818116	40822611	KRT10	-
chr17	40861177	40867210	KRT12	-
chr17	41500980	41505613	KRT13	-
chr17	41582278	41586895	KRT14	-
chr17	41513744	41519018	KRT15	-
chr17	41609777	41612827	KRT16	-
chr17	18439907	18442895	KRT16P1	+
chr17	16830482	16832833	KRT16P2	-
chr17	20501512	20504498	KRT16P3	-
chr17	41619439	41624630	KRT17	-
chr17	18422180	18425333	KRT17P5	+
chr12	52948870	52952901	KRT18	+
chr17	28275985	28307382	KRT18P55	-
chr17	41523616	41528389	KRT19	-
chr12	94834453	94835028	KRT19P2	+
chr12	52644557	52652175	KRT2	-
chr17	40875888	40885243	KRT20	-
chr17	40655619	40665164	KRT222	-
chr17	40922695	40937643	KRT23	-
chr17	40697990	40703750	KRT24	-
chr17	40748020	40755332	KRT25	-
chr17	40766237	40772159	KRT26	-
chr17	40776807	40782534	KRT27	-
chr17	40792195	40799959	KRT28	-
chr12	52789684	52796108	KRT3	-
chr17	41393723	41397592	KRT31	-
chr17	41459512	41467386	KRT32	-
chr17	41346091	41350812	KRT33A	-
chr17	41363493	41369800	KRT33B	-
chr17	41377668	41382384	KRT34	-
chr17	41476688	41481140	KRT35	-
chr17	41486135	41489864	KRT36	-
chr17	41420556	41424570	KRT37	-
chr17	41436368	41441344	KRT38	-
chr17	40958416	40966892	KRT39	-
chr12	52806542	52814116	KRT4	-
chr17	40977715	40987135	KRT40	-
chr17	41626326	41640199	KRT42P	-
chr12	52514574	52520459	KRT5	-
chr12	52487173	52493397	KRT6A	-
chr12	52446650	52452126	KRT6B	-
chr12	52468515	52473785	KRT6C	-
chr12	52233169	52248925	KRT7	+
chr12	52543908	52553147	KRT71	-
chr12	52585588	52601538	KRT72	-
chr12	52607569	52618559	KRT73	-
chr12	52609850	52615305	KRT73-AS1	+
chr12	52565818	52573825	KRT74	-
chr12	52424069	52434326	KRT75	-
chr12	52768154	52777345	KRT76	-
chr12	52689625	52703463	KRT77	-
chr12	52837803	52848994	KRT78	-
chr12	52821446	52834293	KRT79	-
chr12	52897186	52949866	KRT8	-
chr12	52168995	52192000	KRT80	-
chr12	52285912	52291515	KRT81	-
chr12	52393950	52406392	KRT82	-
chr12	52314300	52321398	KRT83	-
chr12	52377811	52385633	KRT84	-
chr12	52360005	52367525	KRT85	-
chr12	52274644	52309163	KRT86	+
chr11	9094362	9096190	KRT8P41	+
chr17	41565840	41572058	KRT9	-
chr17	41040558	41041397	KRTAP1-1	-
chr17	41033883	41034821	KRTAP1-3	-
chr17	41029676	41030078	KRTAP1-4	-
chr17	41026025	41027155	KRTAP1-5	-
chr21	44539184	44540150	KRTAP10-1	-
chr21	44637355	44638170	KRTAP10-10	+
chr21	44646413	44647352	KRTAP10-11	+
chr21	44697171	44697936	KRTAP10-12	+
chr21	44550356	44551505	KRTAP10-2	-
chr21	44558022	44558715	KRTAP10-3	-
chr21	44573728	44574961	KRTAP10-4	+
chr21	44579454	44580578	KRTAP10-5	-
chr21	44591267	44592484	KRTAP10-6	-
chr21	44600596	44601731	KRTAP10-7	+
chr21	44612078	44612877	KRTAP10-8	+
chr21	44627122	44628047	KRTAP10-9	+
chr21	30880643	30881524	KRTAP11-1	-
chr21	44681575	44682123	KRTAP12-1	-
chr21	44666188	44666886	KRTAP12-2	-
chr21	44657931	44658267	KRTAP12-3	+
chr21	44654212	44654614	KRTAP12-4	-
chr21	30396073	30396602	KRTAP13-1	+
chr21	30371390	30372213	KRTAP13-2	-
chr21	30425392	30425912	KRTAP13-3	-
chr21	30430275	30430758	KRTAP13-4	+
chr21	30440327	30440780	KRTAP15-1	+
chr17	41307699	41309253	KRTAP16-1	-
chr17	41314916	41315650	KRTAP17-1	-
chr21	30480044	30480317	KRTAP19-1	-
chr21	30487189	30487348	KRTAP19-2	-
chr21	30491463	30491957	KRTAP19-3	-
chr21	30496855	30497110	KRTAP19-4	-
chr21	30501871	30502090	KRTAP19-5	-
chr21	30541534	30541833	KRTAP19-6	-
chr21	30561097	30561289	KRTAP19-7	-
chr21	31038158	31038443	KRTAP19-8	-
chr17	41046540	41047267	KRTAP2-1	-
chr17	41054497	41055211	KRTAP2-2	-
chr17	41059239	41060050	KRTAP2-3	-
chr17	41065115	41065845	KRTAP2-4	-
chr21	30616454	30616625	KRTAP20-1	+
chr21	30635263	30635461	KRTAP20-2	+
chr21	30642863	30643020	KRTAP20-3	+
chr21	30620626	30620850	KRTAP20-4	+
chr21	30755138	30755378	KRTAP21-1	-
chr21	30746950	30747202	KRTAP21-2	-
chr21	30718524	30718759	KRTAP21-3	-
chr21	30601120	30601267	KRTAP22-1	+
chr21	30590104	30590374	KRTAP22-2	-
chr21	30348398	30348606	KRTAP23-1	-
chr21	30281308	30282932	KRTAP24-1	-
chr21	30289144	30289490	KRTAP25-1	-
chr21	30319130	30320035	KRTAP26-1	-
chr21	30337012	30337668	KRTAP27-1	-
chr17	41301825	41302851	KRTAP29-1	-
chr17	41008520	41009074	KRTAP3-1	-
chr17	40999192	40999853	KRTAP3-2	-
chr17	40993429	40994097	KRTAP3-3	-
chr17	41184099	41184895	KRTAP4-1	-
chr17	41117180	41118315	KRTAP4-11	-
chr17	41123090	41124122	KRTAP4-12	-
chr17	41177445	41178164	KRTAP4-2	-
chr17	41167230	41168172	KRTAP4-3	-
chr17	41159652	41160691	KRTAP4-4	-
chr17	41148923	41149767	KRTAP4-5	-
chr17	41139432	41140487	KRTAP4-6	-
chr17	41084206	41085144	KRTAP4-7	+
chr17	41096980	41098084	KRTAP4-8	-
chr17	41105388	41106488	KRTAP4-9	+
chr11	1584341	1585249	KRTAP5-1	-
chr11	71565562	71566193	KRTAP5-10	+
chr11	71581854	71582837	KRTAP5-11	-
chr11	1597176	1598250	KRTAP5-2	-
chr11	1607564	1608385	KRTAP5-3	-
chr11	1629802	1630551	KRTAP5-5	+
chr11	1697194	1697632	KRTAP5-6	+
chr11	71527266	71527795	KRTAP5-7	+
chr11	71538024	71538616	KRTAP5-8	+
chr11	71548419	71549164	KRTAP5-9	+
chr11	1572740	1599184	KRTAP5-AS1	+
chr21	30613685	30613904	KRTAP6-1	-
chr21	30598685	30598874	KRTAP6-2	-
chr21	30592439	30592775	KRTAP6-3	+
chr21	30829038	30829698	KRTAP7-1	-
chr21	30812696	30813220	KRTAP8-1	-
chr17	41189886	41190639	KRTAP9-1	+
chr17	41226647	41227176	KRTAP9-2	+
chr17	41232462	41232978	KRTAP9-3	+
chr17	41249686	41250182	KRTAP9-4	+
chr17	41265377	41265860	KRTAP9-6	+
chr17	41275697	41276207	KRTAP9-7	+
chr17	41238017	41238528	KRTAP9-8	+
chr17	41255383	41255892	KRTAP9-9	+
chr1	155169407	155173328	KRTCAP2	-
chr2	27442365	27446481	KRTCAP3	+
chr19	35487323	35490531	KRTDAP	-
chr17	27472009	27623692	KSR1	+
chr12	117453011	117968223	KSR2	-
chr1	52032104	52033761	KTI12	-
chr14	55580206	55684584	KTN1	+
chr14	55576156	55580092	KTN1-AS1	-
chr6	4610564	4611919	KU-MEL-3	+
chr19	18557761	18569387	KXD1	+
chr3	134599922	134651022	KY	-
chr9	128832941	128882075	KYAT1	-
chr1	88935772	88992960	KYAT3	-
chr2	142877625	143042316	KYNU	+
chrX	153861513	153886174	L1CAM	-
chr1	62194801	62212328	L1TD1	+
chr14	50242433	50312229	L2HGDH	-
chr14	59472687	59484355	L3HYPDH	-
chr20	43507679	43541895	L3MBTL1	+
chr22	41205308	41231271	L3MBTL2	+
chr6	130018582	130141449	L3MBTL3	+
chr18	5954705	6414911	L3MBTL4	-
chr18	6256743	6260934	L3MBTL4-AS1	+
chr12	130990625	130993976	LACAT8	-
chr13	43879283	43893932	LACC1	+
chr6	108294873	108525784	LACE1	+
chr12	54630838	54634879	LACRT	-
chr15	63121799	63142065	LACTB	+
chr8	70637265	70669212	LACTB2	-
chr8	70608576	70663279	LACTB2-AS1	+
chr1	22953042	22972316	LACTBL1	-
chr1	201380837	201399541	LAD1	-
chr12	6772503	6778455	LAG3	+
chrX	154477768	154479257	LAGE3	-
chr19	54353623	54370556	LAIR1	-
chr19	54502796	54510690	LAIR2	+
chr12	48567683	48570046	LALBA	-
chr18	6941743	7117814	LAMA1	-
chr6	128883140	129516566	LAMA2	+
chr18	23689442	23955066	LAMA3	+
chr20	62309059	62367312	LAMA5	-
chr20	62353009	62356480	LAMA5-AS1	+
chr7	107923800	108003359	LAMB1	-
chr3	49121113	49133166	LAMB2	-
chr3	49152858	49154401	LAMB2P1	-
chr1	209614869	209652475	LAMB3	-
chr7	108023550	108130356	LAMB4	-
chr1	183023459	183145592	LAMC1	+
chr1	183186038	183245127	LAMC2	+
chr9	131009116	131093059	LAMC3	+
chr13	113297153	113323426	LAMP1	+
chrX	120426147	120469349	LAMP2	-
chr3	183122214	183162879	LAMP3	-
chr20	9514357	9530524	LAMP5	+
chr20	9505179	9514998	LAMP5-AS1	-
chr11	72097291	72103387	LAMTOR1	-
chr1	156054725	156058510	LAMTOR2	+
chr4	99878337	99894546	LAMTOR3	-
chr7	100148898	100154212	LAMTOR4	+
chr1	110401252	110407924	LAMTOR5	-
chr1	110407808	110416274	LAMTOR5-AS1	+
chr2	210431248	210476775	LANCL1	-
chr2	210324711	210470333	LANCL1-AS1	+
chr7	55365447	55433742	LANCL2	+
chrX	37571568	37677497	LANCL3	+
chr4	17577303	17607967	LAP3	+
chr2	20032649	20052028	LAPTM4A	-
chr8	97775580	97852602	LAPTM4B	+
chr1	30732467	30757836	LAPTM5	-
chr22	33273075	33920428	LARGE	-
chr22	33724985	33750817	LARGE-AS1	+
chr5	154712901	154817607	LARP1	+
chr4	128061265	128211143	LARP1B	+
chr12	50400808	50480005	LARP4	+
chr10	806913	931705	LARP4B	-
chr15	70831523	70854265	LARP6	-
chr4	112636963	112657592	LARP7	+
chr5	146113025	146182787	LARS	-
chr3	45388582	45548836	LARS2	+
chr3	45482694	45509545	LARS2-AS1	-
chrX	65512581	65534806	LAS1L	-
chr17	38869858	38921770	LASP1	+
chr16	28984825	28990783	LAT	+
chr7	74209756	74229834	LAT2	+
chr6	149658152	149718256	LATS1	-
chr13	20973035	21061583	LATS2	-
chr1	203765155	203776372	LAX1	+
chr11	111540279	111561745	LAYN	+
chr2	30231530	30260033	LBH	+
chr11	62662816	62671769	LBHD1	-
chr20	38346410	38377011	LBP	+
chr1	225401501	225428855	LBR	-
chr10	101226975	101228960	LBX1	-
chr10	101229593	101238859	LBX1-AS1	+
chr2	74497516	74503316	LBX2	-
chr2	74502616	74505065	LBX2-AS1	+
chrX	153880671	153888990	LCA10	+
chr6	79484990	79537430	LCA5	-
chr21	39405843	39444202	LCA5L	-
chr6	79307668	79313384	LCAL1	-
chr16	67939883	67944112	LCAT	-
chr1	152827472	152828097	LCE1A	+
chr1	152811970	152812800	LCE1B	+
chr1	152804834	152806631	LCE1C	-
chr1	152796750	152798136	LCE1D	+
chr1	152786276	152787653	LCE1E	+
chr1	152776371	152776969	LCE1F	+
chr1	152698363	152699219	LCE2A	+
chr1	152686122	152687173	LCE2B	+
chr1	152675314	152676345	LCE2C	+
chr1	152663410	152664435	LCE2D	+
chr1	152622833	152623103	LCE3A	-
chr1	152613810	152614098	LCE3B	+
chr1	152600661	152601013	LCE3C	+
chr1	152579383	152580504	LCE3D	-
chr1	152565698	152566753	LCE3E	-
chr1	152709046	152709372	LCE4A	+
chr1	152510843	152511888	LCE5A	+
chr1	152842853	152843760	LCE6A	+
chr1	32251238	32286167	LCK	+
chr2	30447225	30644225	LCLAT1	+
chr16	25111725	25178230	LCMT1	+
chr16	25100563	25111555	LCMT1-AS1	-
chr16	25140570	25149032	LCMT1-AS2	-
chr15	43327775	43330489	LCMT2	-
chr9	135521437	135526540	LCN1	+
chr9	136738166	136742959	LCN10	-
chr9	136952315	136955497	LCN12	+
chr9	136759633	136764513	LCN15	-
chr9	128149429	128153455	LCN2	+
chr9	136744016	136748528	LCN6	-
chr9	136754387	136758279	LCN8	-
chr9	135663321	135666103	LCN9	+
chr9	136982992	136985758	LCNL1	+
chr10	96832259	96964441	LCOR	+
chr4	17841198	18021875	LCORL	-
chr13	46125922	46182324	LCP1	-
chr5	170248083	170297818	LCP2	-
chr2	135787839	135837180	LCT	-
chr15	66547467	66565979	LCTL	-
chr2	20684013	20823130	LDAH	-
chr10	102106491	102120473	LDB1	-
chr4	16501533	16898809	LDB2	-
chr10	86668448	86736068	LDB3	+
chr11	18394388	18408218	LDHA	+
chr11	18455826	18479600	LDHAL6A	+
chr15	59206815	59208083	LDHAL6B	+
chr12	21635341	21657855	LDHB	-
chr11	18412305	18451246	LDHC	+
chr16	75111859	75116772	LDHD	-
chr19	11089361	11133830	LDLR	+
chr1	54007297	54018186	LDLRAD1	-
chr1	21812264	21825221	LDLRAD2	+
chr11	35943980	36232136	LDLRAD3	+
chr18	13218729	13652754	LDLRAD4	+
chr18	13419498	13427534	LDLRAD4-AS1	-
chr1	25543584	25568886	LDLRAP1	+
chrX	141175744	141177021	LDOC1	-
chr22	44492569	44498125	LDOC1L	-
chr5	132873665	132874890	LEAP2	+
chr13	52703263	52739812	LECT1	-
chr5	135946910	135955034	LECT2	-
chr4	108047544	108168956	LEF1	-
chr4	108167524	108176430	LEF1-AS1	+
chr1	225886281	225889146	LEFTY1	-
chr1	225936597	225941383	LEFTY2	-
chr3	156826306	157046129	LEKR1	+
chr1	153203429	153205001	LELP1	+
chr1	205381377	205422086	LEMD1	-
chr1	205373251	205387440	LEMD1-AS1	+
chr6	33771212	33789129	LEMD2	-
chr12	65169570	65248361	LEMD3	+
chr1	154993585	154994315	LENEP	+
chr19	54155638	54159743	LENG1	-
chr19	54449161	54462046	LENG8	+
chr19	54444815	54449038	LENG8-AS1	-
chr19	54461795	54463526	LENG9	-
chr15	51938024	51971801	LEO1	-
chr7	128241277	128257629	LEP	+
chr1	65420651	65637493	LEPR	+
chr1	65420447	65436007	LEPROT	+
chr8	30095405	30137706	LEPROTL1	+
chr4	1811478	1856247	LETM1	-
chr8	38386440	38409527	LETM2	+
chr12	51048298	51060424	LETMD1	+
chr19	39776593	39786135	LEUTX	+
chr1	54806062	54842264	LEXM	+
chr7	2512528	2529177	LFNG	+
chr22	37675605	37679802	LGALS1	+
chr11	63506051	63516774	LGALS12	+
chr19	39602528	39607474	LGALS13	+
chr19	39704305	39709448	LGALS14	+
chr19	39655893	39660647	LGALS16	+
chr19	39679373	39686373	LGALS17A	+
chr22	37570245	37580017	LGALS2	-
chr14	55129216	55145430	LGALS3	+
chr17	78971252	78979979	LGALS3BP	-
chr19	38801670	38813100	LGALS4	-
chr19	38770967	38773517	LGALS7	-
chr19	38789209	38791754	LGALS7B	+
chr1	236518213	236552981	LGALS8	+
chr1	236523068	236524508	LGALS8-AS1	-
chr17	27631147	27649560	LGALS9	+
chr17	20449862	20467535	LGALS9B	-
chr17	18476784	18494945	LGALS9C	+
chr2	64454192	64461383	LGALSL	+
chr10	93757808	93798174	LGI1	+
chr4	24998848	25030792	LGI2	-
chr8	22146829	22156831	LGI3	-
chr19	35124512	35135274	LGI4	-
chr14	92703806	92748702	LGMN	-
chr11	27365960	27472787	LGR4	-
chr12	71439769	71586310	LGR5	+
chr1	202193989	202319761	LGR6	+
chr6	63275950	63319977	LGSN	-
chr19	49015979	49017090	LHB	-
chr2	48686773	48755741	LHCGR	-
chr13	39342891	39603219	LHFP	-
chrX	112630650	112680147	LHFPL1	-
chr5	78485214	78648825	LHFPL2	-
chr7	104328655	104908558	LHFPL3	+
chr7	104796505	104804092	LHFPL3-AS1	-
chr7	104894627	104926645	LHFPL3-AS2	-
chr3	9498360	9553802	LHFPL4	-
chr6	35805293	35824075	LHFPL5	+
chr10	124461771	124614141	LHPP	+
chr17	36937474	36944615	LHX1	+
chr9	124011609	124033163	LHX2	+
chr9	136196249	136205129	LHX3	-
chr1	180230297	180275053	LHX4	+
chr1	180269662	180274681	LHX4-AS1	-
chr12	113462888	113472072	LHX5	-
chr12	113472002	113480481	LHX5-AS1	+
chr9	122202576	122228812	LHX6	-
chr1	75128433	75161533	LHX8	+
chr1	197912504	197930143	LHX9	+
chr4	39459023	39477653	LIAS	+
chr22	30240446	30246851	LIF	-
chr5	38474962	38595405	LIFR	-
chr5	38556785	38671216	LIFR-AS1	+
chr19	48115444	48170603	LIG1	-
chr17	34980497	35005069	LIG3	+
chr13	108207441	108218368	LIG4	-
chr19	54593575	54602381	LILRA1	+
chr19	54572996	54587560	LILRA2	+
chr19	54333184	54339169	LILRA4	-
chr19	54307069	54313139	LILRA5	-
chr19	54236591	54242763	LILRA6	-
chr19	54616929	54637556	LILRB1	+
chr19	54273820	54281178	LILRB2	-
chr19	54216277	54223087	LILRB3	-
chr19	54662818	54670359	LILRB4	+
chr19	54250404	54257308	LILRB5	-
chr19	54707915	54713452	LILRP2	+
chr19	51379908	51387956	LIM2	-
chr12	50175779	50283570	LIMA1	-
chr4	41359606	41700044	LIMCH1	+
chr3	45594830	45681263	LIMD1	+
chr3	45678164	45688882	LIMD1-AS1	-
chr17	63695888	63700159	LIMD2	-
chr20	63735700	63739107	LIME1	+
chr7	74083776	74122525	LIMK1	+
chr22	31212263	31280080	LIMK2	+
chr2	108534354	108687246	LIMS1	+
chr2	127638420	127681786	LIMS2	-
chr2	109898431	109925625	LIMS3	+
chr2	109898431	109968574	LIMS3-LOC440895	+
chr2	110445882	110473075	LIMS4	-
chr1	26410767	26429728	LIN28A	+
chr6	104957047	105083332	LIN28B	+
chr6	104936293	104940527	LIN28B-AS1	-
chr19	35748360	35754519	LIN37	+
chr14	74084952	74200414	LIN52	+
chr4	82924602	83012941	LIN54	-
chr12	80792519	80937915	LIN7A	-
chr19	49114360	49118460	LIN7B	+
chr11	27494417	27506779	LIN7C	-
chr1	226231148	226309748	LIN9	-
chr7	130877561	131109916	LINC-PINT	-
chr18	57054570	57072119	LINC-ROR	-
chr20	31485777	31487574	LINC00028	+
chr20	63034216	63037028	LINC00029	-
chr9	27245683	27282793	LINC00032	-
chr8	142198355	142209003	LINC00051	+
chr15	87576928	87579686	LINC00052	+
chr9	96019731	96021755	LINC00092	-
chr9	134025438	134031597	LINC00094	+
chrX	2612990	2615347	LINC00102	-
chrX	1397024	1399412	LINC00106	+
chr21	41679301	41697336	LINC00111	+
chr21	41716435	41717582	LINC00112	+
chr21	27722378	27751233	LINC00113	+
chr21	38738954	38773477	LINC00114	-
chr1	826205	827522	LINC00115	-
chr2	110211528	110222940	LINC00116	-
chr2	87455454	87521518	LINC00152	+
chr21	25385819	25431701	LINC00158	-
chr21	32080480	32086295	LINC00159	-
chr21	34723806	34737182	LINC00160	-
chr21	28539317	28540355	LINC00161	+
chr21	44989863	44994086	LINC00163	-
chr11	130002623	130005486	LINC00167	+
chr12	116533421	116536513	LINC00173	+
chr7	66376043	66400408	LINC00174	-
chr20	64034343	64039962	LINC00176	+
chr1	234629310	234634780	LINC00184	+
chr21	29193493	29288205	LINC00189	+
chr10	1159767	1164672	LINC00200	+
chr10	26931205	26942001	LINC00202-1	-
chr10	26643107	26653454	LINC00202-2	+
chr22	44569339	44572449	LINC00207	+
chr8	11576534	11581341	LINC00208	+
chr1	217892899	217920804	LINC00210	+
chr2	37826246	37875863	LINC00211	-
chr14	106482438	106495515	LINC00221	+
chr6	108751653	108769942	LINC00222	+
chr14	106287673	106288372	LINC00226	+
chr22	44606327	44625419	LINC00229	-
chr16	526846	527407	LINC00235	-
chr14	66486370	66498553	LINC00238	+
chr14	101730436	101732525	LINC00239	+
chr6	26956992	27023974	LINC00240	+
chr6	169788789	169798825	LINC00242	-
chr6	30812865	30830659	LINC00243	-
chr7	156540490	156541101	LINC00244	+
chr8	65161144	65180340	LINC00251	-
chr16	1878284	1884231	LINC00254	-
chr1	203730576	203731853	LINC00260	+
chr20	22560552	22578642	LINC00261	-
chr10	26589864	26594324	LINC00264	+
chr7	39733567	39794623	LINC00265	+
chr20	64290384	64303354	LINC00266-1	+
chr6	140263	148159	LINC00266-3	-
chrX	69179556	69209924	LINC00269	+
chr6	135497800	135690838	LINC00271	+
chr1	182407620	182414813	LINC00272	+
chr16	34158584	34160036	LINC00273	-
chr2	14228873	14400958	LINC00276	-
chrY	3002995	3102272	LINC00278	+
chrY	6357218	6361413	LINC00280	-
chr13	51813346	51845150	LINC00282	-
chr13	44022334	44030463	LINC00284	+
chr4	181064088	181159149	LINC00290	-
chr8	46840885	46855785	LINC00293	+
chr11	33076149	33079454	LINC00294	+
chr13	29872612	29888405	LINC00297	-
chr2	7922424	7976814	LINC00298	-
chr2	8007770	8328419	LINC00299	-
chr11	60615750	60687149	LINC00301	+
chr1	204032446	204041264	LINC00303	-
chr16	89159219	89163675	LINC00304	+
chr18	64080008	64149026	LINC00305	-
chr21	30209150	30211783	LINC00307	-
chr21	22098616	22116528	LINC00308	+
chr2	64185077	64205485	LINC00309	-
chr21	34180676	34189919	LINC00310	+
chr16	85282957	85288082	LINC00311	+
chr3	8571781	8574668	LINC00312	+
chr21	43462093	43478223	LINC00313	-
chr21	28013362	28023209	LINC00314	+
chr21	45338589	45341990	LINC00316	-
chr21	21723292	21737319	LINC00317	-
chr21	43450023	43453893	LINC00319	+
chr21	20742589	20803108	LINC00320	-
chr21	43322208	43332039	LINC00322	-
chr21	41141499	41148064	LINC00323	-
chr17	8220629	8224043	LINC00324	-
chr6	133088079	133106578	LINC00326	+
chr13	23469511	23487464	LINC00327	+
chr13	44799503	44809630	LINC00330	-
chr13	78787318	78840050	LINC00331	-
chr13	40181808	40189030	LINC00332	+
chr13	84140601	84606768	LINC00333	+
chr21	45234339	45258730	LINC00334	+
chr6	33586105	33593338	LINC00336	-
chr1	6236239	6239444	LINC00337	+
chr1	22025190	22031224	LINC00339	+
chr14	95407265	95410090	LINC00341	-
chr2	95807051	95826981	LINC00342	-
chr13	105706829	105761796	LINC00343	+
chr13	110863986	110870308	LINC00346	-
chr13	74552842	74557120	LINC00347	+
chr13	71015140	71168417	LINC00348	+
chr13	19587117	19588490	LINC00350	+
chr13	85363602	85544662	LINC00351	+
chr13	89548793	89564413	LINC00353	-
chr13	111893377	111901176	LINC00354	+
chr13	62003524	62029548	LINC00358	-
chr13	96941280	96984172	LINC00359	-
chr13	93045340	93057926	LINC00363	+
chr13	67372386	67379994	LINC00364	+
chr13	30103177	30108875	LINC00365	-
chr13	38567723	38579516	LINC00366	+
chr13	20938563	20949428	LINC00367	-
chr13	111095837	111105902	LINC00368	+
chr13	51082847	51172388	LINC00371	-
chr13	58211696	58233117	LINC00374	-
chr13	85065086	85148057	LINC00375	-
chr13	63183100	63328094	LINC00376	-
chr13	81018390	81044442	LINC00377	+
chr13	60672954	60695806	LINC00378	+
chr13	91127612	91211698	LINC00379	-
chr13	91087253	91091439	LINC00380	-
chr13	74419172	74435159	LINC00381	+
chr13	79872585	79918036	LINC00382	+
chr13	69222345	69322101	LINC00383	+
chr13	44106090	44147735	LINC00390	-
chr13	73564243	73587879	LINC00392	+
chr13	63667681	63738018	LINC00395	-
chr13	110053284	110054952	LINC00396	+
chr13	87801042	87810520	LINC00397	-
chr13	30803205	30810645	LINC00398	+
chr13	109400695	109401641	LINC00399	+
chr13	43113164	43159466	LINC00400	+
chr13	111972309	112108015	LINC00403	+
chr13	18905438	18926741	LINC00408	+
chr13	90890953	90926597	LINC00410	-
chr13	100939519	100944364	LINC00411	-
chr13	27236281	27237257	LINC00412	-
chr13	18738099	18740099	LINC00417	-
chr13	19345048	19346749	LINC00421	+
chr13	32809189	32911652	LINC00423	-
chr13	21872795	21878160	LINC00424	-
chr13	30340265	30373914	LINC00426	-
chr13	42842411	42872744	LINC00428	-
chr13	86909600	86936807	LINC00430	+
chr13	110966026	110990602	LINC00431	+
chr13	88540828	88545509	LINC00433	+
chr13	60214346	60268104	LINC00434	-
chr13	38531999	38686675	LINC00437	-
chr13	89235290	89280240	LINC00440	+
chr13	48296512	48303661	LINC00441	-
chr13	19008258	19012634	LINC00442	+
chr13	106653879	106672180	LINC00443	+
chr13	35697523	35699256	LINC00445	+
chr13	78012882	78053595	LINC00446	+
chr13	62672284	62807359	LINC00448	-
chr13	99499722	99501063	LINC00449	-
chr13	113895102	113921317	LINC00452	+
chr13	97172381	97179622	LINC00456	-
chr13	34435449	34640685	LINC00457	-
chr13	54124323	54132871	LINC00458	-
chr13	106376562	106377792	LINC00460	+
chr5	88540778	88684803	LINC00461	-
chr13	48576973	48580901	LINC00462	-
chr13	25172823	25180001	LINC00463	-
chr1	63159082	63317257	LINC00466	-
chr1	211382754	211432535	LINC00467	+
chr17	73749269	73828537	LINC00469	-
chr18	1268310	1359629	LINC00470	-
chr2	231508425	231514339	LINC00471	-
chr6	71407863	71420745	LINC00472	-
chr6	165924047	165988039	LINC00473	-
chr9	115888264	115925098	LINC00474	-
chr9	92141466	92159608	LINC00475	+
chr9	95806087	95875977	LINC00476	-
chr12	24566963	24584168	LINC00477	-
chr21	41711519	41715775	LINC00479	-
chr17	81302823	81309248	LINC00482	-
chr17	50761033	50767515	LINC00483	-
chr9	91119061	91182762	LINC00484	+
chr12	102809282	102824399	LINC00485	-
chr2	32825442	32937203	LINC00486	+
chr2	6729167	6770311	LINC00487	-
chr3	109178164	109185261	LINC00488	+
chr20	37619297	37623119	LINC00489	-
chr5	102608491	102671464	LINC00491	-
chr5	102581367	102617589	LINC00492	+
chr20	18567428	18569560	LINC00493	+
chr20	48359910	48370638	LINC00494	+
chr4	138309710	138424344	LINC00499	+
chr3	177294441	177323435	LINC00501	+
chr10	91045807	91062159	LINC00502	+
chr4	14470464	14888169	LINC00504	-
chr3	87089279	87157069	LINC00506	+
chr12	127915409	127951552	LINC00507	+
chr12	127883988	127983891	LINC00508	-
chr17	72598040	72640472	LINC00511	-
chr16	2989053	2994509	LINC00514	+
chr21	25582774	25583224	LINC00515	-
chr14	37896059	37902124	LINC00517	-
chr6	10427784	10434822	LINC00518	-
chr14	55781134	55796674	LINC00520	-
chr14	93997269	94011695	LINC00521	+
chr14	100657267	100672744	LINC00523	+
chr14	101405986	101407922	LINC00524	-
chr7	47761475	47766772	LINC00525	+
chr18	5236723	5238029	LINC00526	-
chr22	17777289	17779481	LINC00528	+
chr6	28648285	28654475	LINC00533	-
chr8	90221487	90387959	LINC00534	+
chr8	93346466	93700433	LINC00535	-
chr8	115950510	116325059	LINC00536	-
chr1	213924748	213926654	LINC00538	+
chr13	21303511	21344859	LINC00539	-
chr13	22210284	22276521	LINC00540	+
chr13	27953525	27955363	LINC00543	+
chr13	29936530	29950488	LINC00544	+
chr13	30882561	30883395	LINC00545	+
chr13	37534939	37551536	LINC00547	+
chr13	40194508	40220502	LINC00548	-
chr13	68861283	68885325	LINC00550	-
chr13	106617809	106631658	LINC00551	+
chr13	113748510	113751089	LINC00552	-
chr13	99994898	99997909	LINC00554	-
chr13	94960040	94961319	LINC00557	+
chr13	53815418	53876119	LINC00558	+
chr13	90060246	90119717	LINC00559	-
chr13	47930152	47932622	LINC00562	-
chr13	46296444	46297844	LINC00563	-
chr13	81225864	81226983	LINC00564	-
chr13	113926513	113928991	LINC00565	-
chr13	24331449	24337121	LINC00566	+
chr13	110809675	110813084	LINC00567	-
chr2	11393980	11403077	LINC00570	+
chr13	38050816	38143232	LINC00571	-
chr13	29918646	29926651	LINC00572	-
chr6	169790072	169802873	LINC00574	+
chr4	82613112	82621437	LINC00575	-
chr3	177441920	177752704	LINC00578	+
chr6	21486060	21511892	LINC00581	-
chr1	231591291	231612090	LINC00582	-
chr9	13927970	13945607	LINC00583	+
chr9	102519636	102657509	LINC00587	+
chr8	57279542	57284731	LINC00588	+
chr8	29721258	29748109	LINC00589	-
chr12	52210929	52223813	LINC00592	+
chr15	69835233	69842967	LINC00593	+
chr10	78267327	78280213	LINC00595	+
chr15	77223892	77225404	LINC00597	-
chr13	40347131	40481006	LINC00598	-
chr8	9900063	9903329	LINC00599	-
chr10	126413868	126421879	LINC00601	-
chr6	165987550	165989615	LINC00602	+
chr5	40052290	40053324	LINC00603	+
chr14	103187220	103189028	LINC00605	-
chr3	10759483	10764192	LINC00606	-
chr2	215611562	215843536	LINC00607	-
chr2	218976283	218977922	LINC00608	+
chr14	36070426	36165288	LINC00609	+
chr12	9055588	9065070	LINC00612	-
chr4	135866982	135913680	LINC00613	-
chr12	90918022	90948669	LINC00615	+
chr4	138027421	138130685	LINC00616	-
chr14	96943578	96945394	LINC00618	+
chr10	43845305	43850622	LINC00619	+
chr3	13650720	13746635	LINC00620	+
chr1	119597701	119599291	LINC00622	-
chr1	120912237	120955811	LINC00623	+
chr1	147382191	147517875	LINC00624	-
chr1	168786940	168792888	LINC00626	+
chr1	204368429	204369719	LINC00628	-
chrX	134550023	134560398	LINC00629	+
chrX	102769166	102885410	LINC00630	+
chrX	140709758	140772677	LINC00632	+
chrX	135118954	135120477	LINC00633	-
chr22	41952186	41958942	LINC00634	+
chr3	107841661	107878068	LINC00635	-
chr3	107883204	107928907	LINC00636	+
chr14	103847720	103858049	LINC00637	+
chr14	104821200	104823718	LINC00638	+
chr14	38749338	38916882	LINC00639	-
chr14	51333392	51365557	LINC00640	+
chr14	21200078	21206900	LINC00641	-
chr14	90455229	90458905	LINC00642	+
chr14	62117356	62134186	LINC00643	+
chr14	62134148	62139973	LINC00644	-
chr14	27612587	27639636	LINC00645	+
chr14	47764952	47795014	LINC00648	-
chr21	33931121	33971186	LINC00649	+
chr20	18787970	18794584	LINC00652	-
chr20	5496066	5504596	LINC00654	-
chr20	23125067	23132636	LINC00656	-
chr20	5431956	5445748	LINC00658	-
chr20	62774120	62776856	LINC00659	-
chr19	16015633	16027462	LINC00661	+
chr19	27790492	27793940	LINC00662	-
chr19	19756370	19776413	LINC00663	-
chr19	21483714	21503238	LINC00664	+
chr19	36313060	36331718	LINC00665	-
chr18	5238099	5246508	LINC00667	+
chr18	6925473	6929869	LINC00668	-
chr17	12549967	12637187	LINC00670	+
chr17	42874673	42898734	LINC00671	-
chr17	38925167	38929384	LINC00672	+
chr17	72403321	72592804	LINC00673	-
chr17	68101554	68135929	LINC00674	+
chr17	10794912	10804099	LINC00675	-
chr13	109728273	109730034	LINC00676	+
chr11	27617625	27634627	LINC00678	-
chr6	57945833	57961446	LINC00680	-
chr6	57919880	57961446	LINC00680-GUSBP4	-
chr8	12794242	12818291	LINC00681	+
chr4	41879520	41882611	LINC00682	-
chr18	76619776	76623559	LINC00683	+
chrX	72938162	72938958	LINC00684	+
chrX	319144	321332	LINC00685	+
chr20	11809986	11870715	LINC00687	-
chr7	159008353	159026238	LINC00689	+
chr3	16536317	16541373	LINC00690	+
chr3	24099973	24103247	LINC00691	-
chr3	25858531	25873695	LINC00692	-
chr3	28575277	28758337	LINC00693	+
chr3	52062093	52065112	LINC00696	-
chr3	63102687	63125062	LINC00698	+
chr10	2005472	2014348	LINC00700	-
chr10	2300318	2315074	LINC00701	-
chr10	4206875	4243912	LINC00702	-
chr10	4384245	4410612	LINC00703	+
chr10	4650184	4678070	LINC00704	-
chr10	4656155	4662419	LINC00705	+
chr10	6774302	6779180	LINC00706	-
chr10	6779597	6842906	LINC00707	+
chr10	8259330	8268305	LINC00708	-
chr10	9275612	9287057	LINC00709	+
chr10	10934939	10952163	LINC00710	-
chr8	128405268	128564679	LINC00824	-
chr10	25651711	25732935	LINC00836	+
chr10	28789310	28796050	LINC00837	-
chr10	33759712	33772680	LINC00838	-
chr10	42475490	42495337	LINC00839	+
chr10	43859410	43895433	LINC00840	+
chr10	43909295	43981265	LINC00841	+
chr10	46398361	46453306	LINC00842	+
chr10	58999517	59001617	LINC00844	+
chr10	61016274	61026417	LINC00845	+
chr5	180830956	180835726	LINC00847	+
chrX	149825707	149879799	LINC00850	+
chr20	18379048	18381484	LINC00851	+
chr3	10284418	10285746	LINC00852	+
chr1	47179249	47180339	LINC00853	+
chr17	43221416	43231269	LINC00854	-
chr10	78248624	78252645	LINC00856	+
chr10	80207709	80219657	LINC00857	+
chr10	84279979	84294659	LINC00858	+
chr8	125922522	125951197	LINC00861	-
chr1	200342543	200373792	LINC00862	-
chr10	87342410	87357302	LINC00863	+
chr10	87396573	87407700	LINC00864	-
chr10	89829492	89840861	LINC00865	+
chr10	97828477	97849798	LINC00866	-
chr10	118357107	118359203	LINC00867	+
chr17	76856165	76861836	LINC00868	+
chr1	149607011	149679523	LINC00869	+
chr3	72151256	72174339	LINC00870	+
chr14	46064158	46501903	LINC00871	+
chr3	72035518	72100455	LINC00877	-
chr3	94938262	94991328	LINC00879	+
chr3	157081666	157123002	LINC00880	-
chr3	157089880	157101135	LINC00881	+
chr3	107109789	107240638	LINC00882	-
chr3	194487139	194488545	LINC00884	+
chr3	196142635	196160890	LINC00885	+
chr3	156747342	156817062	LINC00886	-
chr3	194301198	194312804	LINC00887	-
chr3	183447607	183456013	LINC00888	+
chrX	138614730	138617638	LINC00889	-
chrX	111511661	111522399	LINC00890	+
chrX	71697195	71703406	LINC00891	+
chrX	136639542	136642429	LINC00892	+
chrX	149527590	149539752	LINC00893	-
chrX	149938547	150016787	LINC00894	+
chr22	19566129	19566839	LINC00895	-
chr22	20206331	20208537	LINC00896	+
chr22	47621042	47631569	LINC00898	-
chr22	46039906	46044868	LINC00899	-
chr11	115755330	115760200	LINC00900	-
chr3	116921430	116932238	LINC00901	+
chr19	34892028	34898943	LINC00904	-
chr19	16033712	16042135	LINC00905	+
chr19	28965130	28969148	LINC00906	+
chr18	42186667	42691426	LINC00907	+
chr18	76528654	76559827	LINC00908	+
chr18	74591773	74597835	LINC00909	-
chr17	43369844	43388898	LINC00910	-
chr14	85393878	85420074	LINC00911	+
chr16	86331849	86345679	LINC00917	-
chr16	52083064	52085109	LINC00919	-
chr16	66408523	66410901	LINC00920	+
chr16	3263767	3267567	LINC00921	+
chr16	65284498	65576300	LINC00922	-
chr15	97742615	97874429	LINC00923	-
chr15	95433092	95507847	LINC00924	+
chr15	57300364	57307769	LINC00926	+
chr15	80263067	80341805	LINC00927	-
chr15	89504929	89524034	LINC00928	-
chr15	26115812	26133037	LINC00929	+
chr15	92567817	92572263	LINC00930	-
chr15	84570648	84580181	LINC00933	+
chr12	119283824	119303380	LINC00934	-
chr12	48727434	48765786	LINC00935	+
chr12	89708954	89711952	LINC00936	+
chr12	8356962	8390752	LINC00937	-
chr12	45725719	45727921	LINC00938	-
chr12	125958683	125983374	LINC00939	-
chr12	1929201	1936576	LINC00940	-
chr12	30795680	30802711	LINC00941	+
chr12	1500490	1504424	LINC00942	+
chr12	126737006	126746256	LINC00943	+
chr12	126730700	126772262	LINC00944	-
chr21	33057828	33065079	LINC00945	+
chr9	35860273	35865518	LINC00950	+
chr6	40344344	40356006	LINC00951	-
chr2	19868853	19885047	LINC00954	+
chr4	3576868	3590985	LINC00955	+
chr7	44039048	44044296	LINC00957	+
chr11	12979533	12989548	LINC00958	-
chr10	130063895	130110817	LINC00959	-
chr3	75672280	75679303	LINC00960	+
chr9	35909482	35911620	LINC00961	+
chr9	129488659	129513686	LINC00963	+
chr8	124942007	124951095	LINC00964	+
chr8	7260618	7263492	LINC00965	-
chr8	66192113	66197319	LINC00967	+
chr8	56518317	56559823	LINC00968	-
chr3	195688497	195711875	LINC00969	+
chr1	168903904	169087005	LINC00970	-
chr3	84638404	84869575	LINC00971	-
chr7	85421121	85489338	LINC00972	+
chr17	41549605	41554495	LINC00974	-
chr8	129216466	129241240	LINC00977	-
chr1	3059616	3067725	LINC00982	-
chr12	9240002	9243049	LINC00987	+
chr4	79492592	79576460	LINC00989	+
chr5	117415511	117579744	LINC00992	+
chr10	37309185	37347029	LINC00993	+
chr3	64078360	64087363	LINC00994	-
chr7	150433653	150448140	LINC00996	+
chr7	32758285	32762924	LINC00997	+
chr7	113116717	113118582	LINC00998	-
chr10	38428145	38452153	LINC00999	+
chr7	128641240	128660998	LINC01000	+
chr11	126986	131920	LINC01001	-
chr19	197015	202209	LINC01002	-
chr7	152464123	152465545	LINC01003	+
chr7	104981746	104991165	LINC01004	-
chr7	64024415	64030102	LINC01005	-
chr7	156472098	156603195	LINC01006	-
chr7	101562754	101569006	LINC01007	-
chr6	134437715	134504020	LINC01010	+
chr6	2987966	2991171	LINC01011	+
chr6	27694034	27710222	LINC01012	+
chr6	132133977	132169374	LINC01013	+
chr3	178419200	178457305	LINC01014	+
chr6	29529405	29533568	LINC01015	+
chr6	33889510	33896907	LINC01016	-
chr5	3496371	3504004	LINC01017	-
chr5	6582135	6588500	LINC01018	+
chr5	3417151	3536094	LINC01019	-
chr5	5034358	5070004	LINC01020	+
chr5	27472291	27496401	LINC01021	+
chr7	158590628	158591933	LINC01022	+
chr5	108727824	108728261	LINC01023	-
chr5	140102921	140108012	LINC01024	-
chr17	70051270	70068095	LINC01028	+
chr18	77971293	77993727	LINC01029	-
chr8	90592774	90606063	LINC01030	-
chr1	193304744	193365953	LINC01031	+
chr1	192935743	192948257	LINC01032	-
chr5	54320943	54415125	LINC01033	+
chr1	187290055	187360244	LINC01036	+
chr1	187443627	187477222	LINC01037	+
chr13	79804385	79805682	LINC01038	+
chr13	99577111	99585995	LINC01039	+
chr13	89477606	89500509	LINC01040	-
chr13	112313466	112321766	LINC01043	+
chr13	112322566	112331225	LINC01044	-
chr13	21234567	21235204	LINC01046	+
chr13	89214846	89236890	LINC01047	-
chr13	37481463	37484784	LINC01048	-
chr13	90493287	90535342	LINC01049	+
chr13	42810365	42812562	LINC01050	-
chr13	65866046	65878219	LINC01052	+
chr13	25181331	25190657	LINC01053	+
chr13	114329756	114333948	LINC01054	-
chr13	45681198	45701184	LINC01055	-
chr20	63038010	63053863	LINC01056	+
chr1	94657532	94820281	LINC01057	-
chr13	30419438	30422244	LINC01058	-
chr4	188455577	188601908	LINC01060	+
chr4	119405522	119410660	LINC01061	-
chr3	196631503	196632587	LINC01063	-
chr13	53131745	53151900	LINC01065	-
chr13	79566726	79571446	LINC01068	+
chr13	77979765	77994773	LINC01069	-
chr13	112197332	112201000	LINC01070	+
chr13	20102700	20103230	LINC01072	+
chr13	62212281	62249951	LINC01075	+
chr13	75240587	75252012	LINC01078	+
chr13	80011076	80026663	LINC01080	+
chr16	86225579	86286247	LINC01081	-
chr16	86196180	86199720	LINC01082	+
chr4	14111967	14140052	LINC01085	+
chr2	131637024	131649615	LINC01087	+
chr4	78971747	79308799	LINC01088	+
chr12	121795266	121803484	LINC01089	-
chr2	188035595	188287691	LINC01090	-
chr4	123652784	123930363	LINC01091	+
chr4	184892999	184899461	LINC01093	-
chr4	78645993	78684501	LINC01094	+
chr4	146109454	146121913	LINC01095	-
chr4	13546075	13547824	LINC01096	-
chr4	13526318	13531417	LINC01097	-
chr4	177728756	177990750	LINC01098	+
chr4	177812045	177907936	LINC01099	-
chr3	160020648	160031423	LINC01100	+
chr2	120464334	120466349	LINC01101	-
chr2	104434346	104512757	LINC01102	+
chr2	104488455	104510509	LINC01103	-
chr2	100208253	100251484	LINC01104	+
chr2	5932686	5980218	LINC01105	+
chr2	110375108	110384536	LINC01106	-
chr2	238510689	238555499	LINC01107	-
chr6	14280126	14285454	LINC01108	-
chr8	76406653	76524356	LINC01111	+
chr2	104746636	104757719	LINC01114	-
chr2	779839	868426	LINC01115	-
chr2	176629580	176637574	LINC01116	-
chr2	176637753	176655958	LINC01117	+
chr2	46816667	46822660	LINC01118	+
chr2	46827863	46859006	LINC01119	+
chr2	131402900	131408228	LINC01120	+
chr2	45174340	45254941	LINC01121	-
chr2	58520752	59063766	LINC01122	+
chr2	109986979	109995281	LINC01123	+
chr2	170712438	170714567	LINC01124	-
chr2	97669742	97703066	LINC01125	+
chr2	43227210	43228855	LINC01126	+
chr2	101983464	101985545	LINC01127	+
chr1	827590	859446	LINC01128	+
chr1	234724041	234731643	LINC01132	+
chr1	159961223	159979086	LINC01133	+
chr1	3900403	3915447	LINC01134	+
chr1	58785150	58899712	LINC01135	+
chr1	203298757	203305325	LINC01136	-
chr1	37454878	37474443	LINC01137	-
chr1	148432958	148459920	LINC01138	-
chr1	238480383	238486017	LINC01139	-
chr1	87129764	87169204	LINC01140	+
chr1	20359800	20428794	LINC01141	-
chr1	170271404	170284208	LINC01142	-
chr2	70887870	70889984	LINC01143	+
chr1	45303909	45305619	LINC01144	+
chr14	88024549	88087346	LINC01146	+
chr11	1896758	1908359	LINC01150	+
chr8	122670384	122694106	LINC01151	-
chr17	72030653	72041297	LINC01152	+
chr2	104805424	104853183	LINC01158	-
chr2	104865496	104872595	LINC01159	-
chr1	111599006	111608318	LINC01160	-
chr7	20835430	21023148	LINC01162	+
chr10	128285949	128317726	LINC01163	+
chr10	131772397	131790199	LINC01164	-
chr10	132943966	132965289	LINC01166	-
chr10	132961339	132962237	LINC01167	-
chr10	132965533	132976497	LINC01168	+
chr15	66582189	66685798	LINC01169	+
chr5	124059793	124438520	LINC01170	-
chr2	234682667	234717764	LINC01173	+
chr7	30390884	30404055	LINC01176	+
chr16	9441293	9444985	LINC01177	-
chr4	165684638	165762778	LINC01179	+
chr17	44646363	44650349	LINC01180	-
chr4	13655178	13931228	LINC01182	+
chr5	128021550	128083074	LINC01184	-
chr2	60847759	60881314	LINC01185	-
chrX	46325923	46327674	LINC01186	-
chr5	170191646	170199141	LINC01187	-
chr9	62452489	62522018	LINC01189	+
chr2	113979568	114007310	LINC01191	+
chr3	163177242	163303301	LINC01192	-
chr15	20940437	20993304	LINC01193	+
chr5	12574856	12805183	LINC01194	+
chr16	9446012	9455505	LINC01195	-
chr15	95279287	95327100	LINC01197	-
chr13	46455202	46466776	LINC01198	-
chrX	131016468	131058146	LINC01201	-
chr5	161910461	162001196	LINC01202	-
chrX	13335240	13341825	LINC01203	+
chrX	45505387	45527239	LINC01204	+
chr3	109409989	109495167	LINC01205	+
chr3	181952363	182010678	LINC01206	+
chr4	164754130	164803795	LINC01207	+
chr3	176604147	176635532	LINC01208	-
chr3	176814154	176817001	LINC01209	-
chr3	137771910	137780878	LINC01210	+
chr3	150238518	150240206	LINC01213	+
chr3	150265406	150323747	LINC01214	-
chr3	108125063	108138610	LINC01215	+
chr4	100660278	100675113	LINC01216	-
chr11	1991095	1993469	LINC01219	+
chr14	75294403	75296410	LINC01220	+
chr1	199016132	199076735	LINC01221	+
chr1	198992588	199018964	LINC01222	-
chr19	23399232	23416074	LINC01224	-
chr1	31500084	31508566	LINC01225	+
chr1	31518434	31524245	LINC01226	+
chr16	80567102	80572808	LINC01227	-
chr16	79770470	79801343	LINC01229	+
chr9	1048142	1048641	LINC01230	+
chr9	3181588	3200500	LINC01231	+
chr13	99486961	99499306	LINC01232	-
chr19	22532625	22533494	LINC01233	+
chr12	113744576	113773683	LINC01234	-
chr9	13406379	13431329	LINC01235	-
chr2	241881362	242078722	LINC01237	+
chr9	22646199	22824213	LINC01239	+
chr9	25780055	25812968	LINC01241	+
chr9	30388934	30408454	LINC01242	-
chr9	31371610	31381490	LINC01243	-
chr2	6626108	6634706	LINC01246	-
chr2	6366009	6375422	LINC01247	-
chr2	5634140	5691118	LINC01248	-
chr2	4628217	4656222	LINC01249	-
chr2	2895047	3126026	LINC01250	-
chr9	33732974	33738416	LINC01251	-
chr12	11548029	11564403	LINC01252	+
chr18	10405132	10414370	LINC01254	-
chr18	11488569	11506983	LINC01255	+
chr4	132591088	132678503	LINC01256	+
chr12	131165010	131212931	LINC01257	+
chr4	38420661	38523180	LINC01258	-
chr20	44656450	44671739	LINC01260	-
chr4	189659605	189661486	LINC01262	+
chr10	42979016	42981507	LINC01264	-
chr5	38710366	38720273	LINC01265	-
chr3	592104	846015	LINC01266	+
chr3	14348450	14352568	LINC01267	-
chr6	113868012	113873347	LINC01268	-
chr14	70698697	70712153	LINC01269	+
chr20	50292719	50314919	LINC01270	+
chr20	50310710	50321342	LINC01271	-
chr20	50267485	50279795	LINC01272	+
chr20	50172569	50176671	LINC01273	+
chr6	41502443	41519852	LINC01276	+
chr6	142966420	143037582	LINC01277	-
chrX	63426558	63560993	LINC01278	-
chr3	112596793	112601969	LINC01279	-
chr2	216589992	216606938	LINC01280	-
chrX	39304955	39327362	LINC01281	-
chrX	39367284	39391774	LINC01282	-
chrX	51095835	51117830	LINC01284	-
chrX	118839555	118882015	LINC01285	+
chr7	153399918	153412234	LINC01287	-
chr8	34783920	34864798	LINC01288	+
chr8	63769429	63785501	LINC01289	+
chr2	74909130	74938418	LINC01291	+
chr14	19062376	19107497	LINC01296	+
chr22	15746673	15778289	LINC01297	+
chr8	95207006	95216374	LINC01298	-
chr8	65527007	65562666	LINC01299	-
chr8	141340548	141344621	LINC01300	+
chr8	60402170	60413818	LINC01301	-
chr2	3957654	3974032	LINC01304	-
chr2	174326026	174330643	LINC01305	+
chr1	101323836	101377313	LINC01307	+
chr13	103425199	103427685	LINC01309	+
chr22	48866769	48898386	LINC01310	+
chr22	19171705	19172832	LINC01311	+
chr6	133821146	133853992	LINC01312	+
chr15	80195478	80252261	LINC01314	-
chr22	42364399	42369208	LINC01315	-
chr2	33706885	34297746	LINC01317	+
chr2	34067225	34069550	LINC01318	+
chr2	34677556	34722563	LINC01320	+
chr3	165206959	165513728	LINC01322	+
chr3	164714094	164831480	LINC01324	-
chr3	167392795	167408519	LINC01327	+
chr3	167895947	167924011	LINC01330	+
chr5	74369375	74536976	LINC01331	-
chr5	74322485	74328357	LINC01333	+
chr5	74306409	74308325	LINC01335	-
chr5	75047718	75052643	LINC01336	-
chr5	80608619	80622524	LINC01337	-
chr5	82850863	82859836	LINC01338	-
chr5	90158338	90290071	LINC01339	-
chr5	97504695	97671051	LINC01340	+
chr1	246789616	246791486	LINC01341	+
chr1	1137016	1144056	LINC01342	+
chr1	38209033	38214767	LINC01343	-
chr1	182203944	182314061	LINC01344	-
chr1	3940611	3952583	LINC01346	+
chr1	243056313	243101744	LINC01347	-
chr1	235065473	235069818	LINC01348	-
chr1	100627048	100647004	LINC01349	-
chr1	185558378	185628488	LINC01350	-
chr1	190478259	190481394	LINC01351	+
chr1	220829254	220832429	LINC01352	+
chr1	203287151	203288798	LINC01353	+
chr1	234527890	234531779	LINC01354	-
chr1	23281308	23285518	LINC01355	-
chr1	112820168	112850643	LINC01356	-
chr1	59020475	59088247	LINC01358	+
chr1	64979576	65002476	LINC01359	-
chr1	73306169	73338877	LINC01360	+
chr1	82973881	82986208	LINC01361	-
chr1	167175361	167195805	LINC01363	-
chr1	87353523	87371655	LINC01364	-
chr4	119799105	119804515	LINC01365	-
chr5	170331392	170335100	LINC01366	+
chr20	40004460	40008529	LINC01370	+
chr7	67335975	67340024	LINC01372	+
chr10	89915488	89957373	LINC01375	-
chr2	18986450	19026971	LINC01376	-
chr5	3177834	3181232	LINC01377	+
chr4	117428397	117689103	LINC01378	+
chr2	25204312	25209202	LINC01381	+
chr20	22587521	22607517	LINC01384	-
chr5	73454189	73472966	LINC01386	-
chr18	6511415	6590653	LINC01387	+
chr1	47380795	47437317	LINC01389	-
chr3	138935188	138944020	LINC01391	-
chr7	115123598	115231355	LINC01392	-
chr7	115078957	115126314	LINC01393	+
chr11	129612115	129617269	LINC01395	-
chr4	4844436	4850827	LINC01396	+
chr1	110082687	110109719	LINC01397	+
chr1	46446672	46449704	LINC01398	-
chr22	35119823	35231056	LINC01399	-
chrX	120117641	120119700	LINC01402	-
chr12	110936601	110937448	LINC01405	+
chr9	62801464	62813486	LINC01410	+
chr5	174336353	174527139	LINC01411	+
chr2	144521867	144579434	LINC01412	+
chr15	57319137	57325039	LINC01413	+
chr18	55881687	55920199	LINC01416	-
chr8	83403757	83408900	LINC01419	+
chrX	56729284	56817571	LINC01420	+
chr22	26903291	26920611	LINC01422	+
chr21	38326358	38346076	LINC01423	-
chr21	44802240	44804717	LINC01424	+
chr21	21746984	21797415	LINC01425	+
chr21	34745824	34784886	LINC01426	+
chr20	22280227	22282801	LINC01427	-
chr20	7146466	7254202	LINC01428	-
chr20	51831796	51862913	LINC01429	-
chr20	44448776	44450557	LINC01430	-
chr20	23356593	23358127	LINC01431	-
chr20	22054089	22074654	LINC01432	+
chr20	4193089	4195953	LINC01433	+
chr10	107871575	108069293	LINC01435	-
chr21	36005319	36008295	LINC01436	+
chr20	55423042	55426791	LINC01440	+
chr20	55420335	55427197	LINC01441	-
chr18	14946266	14973756	LINC01443	+
chr18	14969606	14970468	LINC01444	-
chr7	54330696	54349845	LINC01445	+
chr7	53655508	53811931	LINC01446	-
chr7	47621938	47629893	LINC01447	+
chr7	42661725	42706447	LINC01448	-
chr7	41101603	41133501	LINC01449	+
chr7	40964677	40979939	LINC01450	-
chr9	136612027	136617181	LINC01451	-
chr5	79936578	79967626	LINC01455	+
chrX	17970172	18104644	LINC01456	-
chr2	27705785	27715732	LINC01460	-
chr1	84597963	84621031	LINC01461	-
chr12	62601750	62603434	LINC01465	-
chr14	81605346	81623061	LINC01467	-
chr10	52450876	52470533	LINC01468	-
chr5	152618964	152972349	LINC01470	-
chr3	127497600	127537780	LINC01471	-
chr2	186033530	186086317	LINC01473	-
chr9	72871727	72874109	LINC01474	-
chr10	99526349	99531177	LINC01475	-
chr17	59430868	59526857	LINC01476	-
chr18	40066285	40099233	LINC01477	+
chr18	44323434	44531697	LINC01478	-
chr12	67929234	67970017	LINC01479	+
chr19	41535497	41536904	LINC01480	+
chr12	70222189	70243360	LINC01481	-
chr17	68628153	68679606	LINC01482	+
chr17	69593986	69903000	LINC01483	+
chr5	173707598	173746209	LINC01484	-
chr5	173786789	173790942	LINC01485	-
chr12	109354186	109359488	LINC01486	-
chr3	155240944	155243124	LINC01487	+
chr11	69485560	69493543	LINC01488	+
chr12	15001832	15006683	LINC01489	+
chr12	80763153	80770717	LINC01490	+
chr15	47803383	47846236	LINC01491	-
chr9	103140527	103325033	LINC01492	-
chr11	38648857	38655249	LINC01493	+
chr2	218900813	218930637	LINC01494	-
chr11	22445671	22492019	LINC01495	-
chrX	51499908	51507441	LINC01496	-
chr17	69961706	69983544	LINC01497	+
chr12	108459424	108473689	LINC01498	-
chr11	41714567	41836442	LINC01499	+
chr14	58828287	59017328	LINC01500	+
chr9	90462431	90582746	LINC01501	-
chr9	135574924	135587112	LINC01502	+
chr9	129336922	129347477	LINC01503	+
chr9	72305435	72343210	LINC01504	+
chr9	106616057	106679802	LINC01505	+
chr9	68543540	68546602	LINC01506	-
chr9	79824529	80034555	LINC01507	+
chr9	90300895	90433489	LINC01508	-
chr9	107420283	107466585	LINC01509	-
chr7	116563593	116614820	LINC01510	-
chr5	1363581	1380073	LINC01511	-
chr6	43891027	43938207	LINC01512	+
chr10	101176321	101194147	LINC01514	+
chr10	65571424	65766541	LINC01515	+
chr10	25113057	25161233	LINC01516	+
chr10	28743649	28808219	LINC01517	+
chr10	42673012	42691759	LINC01518	-
chr10	85193420	85198938	LINC01519	-
chr10	85449591	85492001	LINC01520	+
chr22	31346758	31351155	LINC01521	+
chr20	47980092	47990117	LINC01522	-
chr20	47983225	47984313	LINC01523	+
chr20	52620837	52650426	LINC01524	+
chr1	117295465	117321336	LINC01525	+
chr6	81813285	81814192	LINC01526	-
chr19	35788875	35797909	LINC01529	-
chr19	51591782	51594380	LINC01530	-
chr19	35405606	35416840	LINC01531	+
chr19	29002554	29013955	LINC01532	+
chr19	32025861	32048899	LINC01533	+
chr19	36685438	36687449	LINC01534	-
chr19	37251884	37265535	LINC01535	+
chr11	72570655	72573222	LINC01537	+
chr18	64213081	64260055	LINC01538	-
chr18	56083355	56137536	LINC01539	-
chr18	71519963	71578956	LINC01541	-
chr18	26422994	26438044	LINC01543	+
chr18	61748175	61754695	LINC01544	+
chrX	46887416	46899704	LINC01545	-
chrX	3271819	3284653	LINC01546	+
chr21	44933283	44939913	LINC01547	-
chr21	33165469	33170236	LINC01548	-
chr21	17438889	17449185	LINC01549	+
chr14	97925609	97978124	LINC01550	-
chr14	28772703	28794794	LINC01551	+
chr10	59958216	59960913	LINC01553	-
chr5	95852231	95860133	LINC01554	+
chr1	84628229	84635020	LINC01555	-
chr6	28943783	28944538	LINC01556	+
chr6	167784536	167796859	LINC01558	-
chr12	13370670	13376745	LINC01559	-
chrX	47482715	47485227	LINC01560	+
chr10	120597948	120600123	LINC01561	+
chr17	21075555	21090613	LINC01563	+
chr6	53628379	53631394	LINC01564	+
chr3	128571999	128576086	LINC01565	-
chr16	35363415	35391713	LINC01566	+
chr16	24661421	24671062	LINC01567	-
chr16	73386804	73421396	LINC01568	+
chr16	4245824	4253789	LINC01569	-
chr16	5601168	5616250	LINC01570	-
chr16	51762518	51772646	LINC01571	+
chr16	72283300	72665009	LINC01572	-
chr5	176743204	176743921	LINC01574	+
chr15	92882842	92898747	LINC01578	+
chr15	93900700	93984150	LINC01580	+
chr15	93905402	94107938	LINC01581	-
chr15	98082978	98088753	LINC01582	-
chr15	82088593	82097694	LINC01583	+
chr15	86083344	86116717	LINC01584	-
chr15	90660233	90664954	LINC01585	+
chr15	88585570	88605110	LINC01586	-
chr4	5524568	5527801	LINC01587	+
chr14	49981668	50007520	LINC01588	-
chr22	45604431	45605647	LINC01589	-
chr6	87397123	87399741	LINC01590	+
chr8	135234130	135299719	LINC01591	+
chr8	68911802	69104190	LINC01592	-
chr2	108049199	108052755	LINC01593	-
chr2	108167747	108217841	LINC01594	-
chr4	189881514	189884868	LINC01596	+
chr20	29548718	29560475	LINC01598	+
chr14	50007312	50105043	LINC01599	-
chr6	2621912	2634603	LINC01600	-
chr18	44531778	44553903	LINC01601	+
chr8	57978357	57984126	LINC01602	+
chr8	69424869	69448244	LINC01603	-
chr8	37406463	37521386	LINC01605	-
chr8	57218275	57232954	LINC01606	+
chr8	79768141	79802842	LINC01607	+
chr8	110937689	111027433	LINC01608	-
chr8	111098960	111236203	LINC01609	-
chr6	84421027	84474929	LINC01611	-
chr4	170226590	170283723	LINC01612	+
chr9	119935059	119937832	LINC01613	+
chr2	215718042	215720946	LINC01614	+
chr6	169158091	169162989	LINC01615	-
chr11	29980119	29982393	LINC01616	-
chr4	52789993	52815464	LINC01618	+
chr12	91984975	92142831	LINC01619	-
chr20	44451983	44465344	LINC01620	-
chr6	79803582	79812246	LINC01621	-
chr6	961002	1101332	LINC01622	-
chr6	28859624	28863677	LINC01623	-
chr6	170272473	170279469	LINC01624	+
chr6	139468994	139474596	LINC01625	-
chr6	71421026	71458872	LINC01626	+
chr2	66921509	66922490	LINC01628	-
chr14	76959637	76965802	LINC01629	+
chr6	52146813	52151023	LINCMD1	-
chr8	10474564	10481974	LINCR-0001	+
chr3	191425523	191590356	LINCR-0002	+
chr5	57570341	57617430	LINCR-0003	+
chr15	77613023	77820900	LINGO1	-
chr15	77641763	77649240	LINGO1-AS1	+
chr15	77660050	77668074	LINGO1-AS2	+
chr9	27948085	29213000	LINGO2	-
chr19	2289774	2308157	LINGO3	-
chr1	151800263	151805442	LINGO4	-
chr15	100569222	100602240	LINS1	-
chr10	89213568	89252039	LIPA	-
chr15	58431975	58568874	LIPC	+
chr19	42401506	42427426	LIPE	-
chr19	42397147	42652355	LIPE-AS1	+
chr10	88664388	88678815	LIPF	+
chr18	49562030	49592908	LIPG	+
chr3	185507781	185552581	LIPH	-
chr21	14108812	14210891	LIPI	-
chr10	88586761	88606976	LIPJ	+
chr10	88724543	88752756	LIPK	+
chr10	88802729	88820546	LIPM	+
chr10	88761405	88778242	LIPN	+
chr2	99154954	99163076	LIPT1	+
chr11	74491877	74493710	LIPT2	-
chr16	11547721	11587466	LITAF	-
chr5	97091869	97142816	LIX1	-
chr1	145933423	145958019	LIX1L	-
chr20	64083379	64084359	LKAAEAR1	-
chr22	36965247	36968172	LL22NC01-81G9.3	+
chr22	22559342	22566599	LL22NC03-63E9.3	+
chr22	47461298	47487111	LL22NC03-75H12.2	-
chr17	18225621	18244875	LLGL1	+
chr17	75525701	75575209	LLGL2	+
chr12	66123068	66130753	LLPH	-
chr12	66130750	66134449	LLPH-AS1	+
chr18	59327822	59359276	LMAN1	-
chr15	74812852	74825758	LMAN1L	+
chr5	177331561	177351884	LMAN2	-
chr2	96705928	96740092	LMAN2L	-
chr7	156680875	156893208	LMBR1	-
chr12	49097138	49110900	LMBR1L	-
chr6	69675748	69797157	LMBRD1	-
chr5	36103311	36151913	LMBRD2	-
chr3	8501806	8568125	LMCD1	+
chr3	8221146	8501658	LMCD1-AS1	-
chr16	853633	981318	LMF1	-
chr16	921032	934524	LMF1-AS1	+
chr22	50502946	50507706	LMF2	-
chr3	197960199	198043720	LMLN	+
chr3	198038320	198039467	LMLN-AS1	-
chr1	156082545	156140089	LMNA	+
chr5	126776622	126837020	LMNB1	+
chr19	2428164	2456968	LMNB2	-
chr12	25476081	25648562	LMNTD1	-
chr11	554849	560779	LMNTD2	-
chr11	8224303	8268635	LMO1	-
chr11	33858575	33892289	LMO2	-
chr12	16548371	16608214	LMO3	-
chr1	87328467	87348923	LMO4	+
chr13	75620433	75859870	LMO7	+
chr13	75604699	75635994	LMO7-AS1	-
chr13	75871037	75883812	LMO7DN	+
chr13	75876885	75881127	LMO7DN-IT1	+
chr1	201896455	201946588	LMOD1	-
chr7	123655806	123664093	LMOD2	+
chr3	69108671	69122595	LMOD3	-
chr7	98106884	98209633	LMTK2	+
chr19	48485270	48513189	LMTK3	-
chr1	165201866	165356715	LMX1A	-
chr9	126614442	126701032	LMX1B	+
chr3	100401192	100456326	LNP1	+
chr5	96935641	97029411	LNPEP	+
chr4	53460269	53591586	LNX1	-
chr4	53500076	53523274	LNX1-AS1	+
chr4	53592955	53605382	LNX1-AS2	+
chr13	27545912	27620583	LNX2	-
chr12	630890	645878	LOC100049716	+
chr7	72969681	72973143	LOC100101148	+
chrX	104060503	104062938	LOC100101478	-
chrX	116810930	116817860	LOC100126447	-
chr11	19710933	19714672	LOC100126784	-
chr17	12760133	12790284	LOC100128006	-
chr9	92132833	92138629	LOC100128076	+
chr15	101737093	101746870	LOC100128108	-
chr3	169943983	169966734	LOC100128164	-
chr14	65212892	65222347	LOC100128233	-
chr11	134032271	134041341	LOC100128239	+
chr17	8358412	8360541	LOC100128288	-
chr7	81576385	81691406	LOC100128317	-
chr9	92618049	92620533	LOC100128361	+
chr11	100684160	100687955	LOC100128386	-
chr19	58002893	58007206	LOC100128398	+
chr11	72014290	72020910	LOC100128494	+
chr22	25102416	25112692	LOC100128531	-
chr12	126442480	126472785	LOC100128554	+
chr19	5978402	6020363	LOC100128568	+
chr19	7472836	7473361	LOC100128573	-
chr9	136746160	136749911	LOC100128593	+
chr15	25902359	26053120	LOC100128714	+
chr16	3032480	3039133	LOC100128770	+
chr7	64574694	64618589	LOC100128885	+
chr2	174025279	174027158	LOC100128905	+
chr20	40980760	41025375	LOC100128988	+
chr8	19183673	19245522	LOC100128993	-
chr21	45827840	45836419	LOC100129027	-
chr2	158658336	158735002	LOC100129029	-
chr9	124353472	124359186	LOC100129034	+
chr1	93591967	93600030	LOC100129046	+
chr10	38175670	38214345	LOC100129055	+
chr19	51415905	51417425	LOC100129083	+
chr1	104073022	104077086	LOC100129138	+
chr7	139417461	139427526	LOC100129148	-
chr2	219002214	219015722	LOC100129175	+
chr11	95230185	95234404	LOC100129203	+
chr11	71878452	71884561	LOC100129216	+
chrX	71662990	71666868	LOC100129291	-
chr13	77661373	77662626	LOC100129307	-
chr9	91063293	91075132	LOC100129316	-
chr14	97632646	97686658	LOC100129345	-
chr2	56173533	56185770	LOC100129434	-
chr6	159760257	159762332	LOC100129518	-
chr1	2350413	2352661	LOC100129534	-
chr3	122886512	122892416	LOC100129550	+
chr7	3140916	3158573	LOC100129603	-
chr16	81665353	81667276	LOC100129617	+
chr1	99004275	99148852	LOC100129620	+
chr6	29036020	29076740	LOC100129636	+
chr16	88940038	88951524	LOC100129697	+
chr4	780148	781848	LOC100129917	-
chr1	42787989	42798230	LOC100129924	+
chr4	7030553	7046231	LOC100129931	-
chr19	39638684	39642401	LOC100129935	+
chr12	65851226	65882167	LOC100129940	-
chr15	52180025	52205879	LOC100129973	+
chr12	68804436	68805494	LOC100130075	-
chr15	29674934	29679163	LOC100130111	+
chr5	138032773	138038933	LOC100130172	+
chr12	132275390	132280900	LOC100130238	+
chr20	19242301	19284596	LOC100130264	-
chr8	60966120	60967748	LOC100130298	-
chr1	237862174	237928321	LOC100130331	+
chr6	13273093	13295586	LOC100130357	-
chr17	81375898	81385360	LOC100130370	-
chr1	916817	919692	LOC100130417	-
chr2	213276552	213284205	LOC100130451	-
chr2	196700633	196713012	LOC100130452	-
chr6	137823668	137868233	LOC100130476	-
chr17	74560700	74567343	LOC100130520	-
chr9	134054289	134058805	LOC100130548	+
chr20	63359987	63371177	LOC100130587	+
chr7	32456896	32458494	LOC100130673	-
chr2	177283507	177392691	LOC100130691	-
chr10	80247757	80255408	LOC100130698	+
chr7	128866409	128872047	LOC100130705	+
chr5	14712693	14716529	LOC100130744	+
chr7	56875384	56882146	LOC100130849	-
chr4	1195782	1208962	LOC100130872	-
chr7	137953347	137957966	LOC100130880	+
chr22	40032331	40036577	LOC100130899	+
chr17	5192083	5235636	LOC100130950	+
chr8	39563111	39580134	LOC100130964	+
chr11	67317838	67391687	LOC100130987	+
chr10	22252071	22258548	LOC100130992	+
chr6	38906494	38953107	LOC100131047	-
chr1	152079412	152080807	LOC100131107	-
chr7	7075769	7096786	LOC100131257	-
chr6	27761743	27763187	LOC100131289	+
chr16	68013435	68015911	LOC100131303	-
chr15	32718100	32718865	LOC100131315	-
chr17	39057018	39081451	LOC100131347	+
chr20	47318501	47320754	LOC100131496	+
chr6	169962622	169967678	LOC100131532	+
chr11	118381219	118418815	LOC100131626	-
chr3	187702365	187732415	LOC100131635	+
chr18	76794731	76822295	LOC100131655	-
chr1	148402482	148432545	LOC100132057	+
chr5	181323505	181328195	LOC100132062	+
chr9	94332475	94360948	LOC100132077	+
chr11	111414241	111418186	LOC100132078	-
chr1	151838468	151844165	LOC100132111	+
chr3	46612434	46626543	LOC100132146	+
chr1	16533890	16535652	LOC100132147	-
chr17	77722871	77728559	LOC100132174	-
chr2	63043921	63048521	LOC100132215	-
chr9	62834247	62838346	LOC100132249	-
chr1	490755	495445	LOC100132287	-
chrX	72781864	72782660	LOC100132304	-
chr5	43065186	43066971	LOC100132356	-
chr11	112260264	112261396	LOC100132686	+
chr6	139771072	139860471	LOC100132735	+
chrX	71778168	71784378	LOC100132741	-
chr9	96868899	96872228	LOC100132781	+
chr8	109644114	109648084	LOC100132813	+
chrX	40831216	40833196	LOC100132831	-
chr5	100379504	100388254	LOC100133050	-
chr9	137867924	137892570	LOC100133077	-
chr7	76549340	76627982	LOC100133091	+
chr8	12064388	12071747	LOC100133267	-
chr21	36069641	36126640	LOC100133286	-
chr11	71865508	71928447	LOC100133315	-
chr1	725758	730351	LOC100133331	-
chr4	3673592	3677855	LOC100133461	-
chr8	142982030	143018390	LOC100133669	-
chr2	94575975	94587183	LOC100133920	-
chr2	70124035	70125316	LOC100133985	-
chr19	36311342	36312668	LOC100134317	+
chr16	382240	392960	LOC100134368	+
chr17	73737853	73756557	LOC100134391	+
chr20	26009798	26023272	LOC100134868	+
chr2	154435852	154457438	LOC100144595	-
chr1	165768928	165775449	LOC100147773	+
chr12	130033811	130042342	LOC100190940	-
chr16	21432002	21434455	LOC100190986	-
chr18	8360819	8367034	LOC100192426	-
chr7	56482104	56483319	LOC100240728	-
chr12	54102208	54102699	LOC100240734	+
chr12	54078838	54081823	LOC100240735	-
chr5	172954781	172959368	LOC100268168	-
chr6	27019365	27020306	LOC100270746	-
chr20	18794048	18796065	LOC100270804	+
chr2	32927126	32946136	LOC100271832	+
chr9	130577349	130579494	LOC100272217	-
chr2	233754315	233755345	LOC100286922	-
chr2	104378849	104408332	LOC100287010	-
chr8	6403555	6406548	LOC100287015	-
chr16	89321132	89325110	LOC100287036	+
chr17	75271298	75273895	LOC100287042	+
chr17	20716482	20737865	LOC100287072	+
chr18	51392041	51562469	LOC100287225	+
chr1	223992729	224033859	LOC100287497	+
chr5	50969216	50970187	LOC100287592	-
chr6	118782707	118783420	LOC100287632	+
chr7	63349069	63351774	LOC100287704	+
chrX	135120620	135123601	LOC100287728	+
chr20	37676909	37683234	LOC100287792	+
chr7	63396339	63399041	LOC100287834	-
chr8	47189306	47192816	LOC100287846	+
chr11	74493384	74498081	LOC100287896	+
chr12	106496409	106774831	LOC100287944	-
chr1	764864	778688	LOC100288069	-
chr19	1822088	1824543	LOC100288123	+
chr5	473235	480892	LOC100288152	+
chr16	14925749	14927283	LOC100288162	-
chr8	142702251	142726973	LOC100288181	-
chr5	172285596	172298376	LOC100288254	+
chr2	110402916	110423816	LOC100288570	-
chr15	30646114	30773009	LOC100288637	+
chr8	94637284	94639467	LOC100288748	-
chr12	14476	32015	LOC100288778	-
chr12	46383675	46652579	LOC100288798	+
chr9	120793496	120798731	LOC100288842	+
chr14	39265702	39267061	LOC100288846	-
chr17	49505656	49574064	LOC100288866	-
chr2	36354748	36355570	LOC100288911	-
chr5	98929133	98931009	LOC100289230	+
chr19	12195014	12207574	LOC100289333	+
chr3	143000844	143001467	LOC100289361	-
chr20	1773364	1779746	LOC100289473	-
chr6	166342630	166351469	LOC100289495	+
chr14	69766282	69767713	LOC100289511	-
chr7	102363860	102380633	LOC100289561	+
chr16	88731179	88741425	LOC100289580	+
chr19	42821862	42826878	LOC100289650	+
chr15	28788242	28789392	LOC100289656	+
chr5	109883181	109885499	LOC100289673	+
chr6	32894175	32903758	LOC100294145	+
chr17	80351829	80415168	LOC100294362	-
chr5	65944804	65945573	LOC100303749	-
chr12	49389173	49392335	LOC100335030	+
chr19	44105338	44113183	LOC100379224	-
chr4	153640167	153681186	LOC100419170	+
chr15	44728987	44732851	LOC100419583	+
chr19	28435387	28727694	LOC100420587	-
chrX	55280087	55288786	LOC100421746	+
chr1	163421069	163423191	LOC100422212	-
chr15	51918962	51924120	LOC100422556	-
chr6	106717451	106787425	LOC100422737	-
chr2	113977668	113979984	LOC100499194	-
chr9	97238425	97297314	LOC100499484	+
chr9	97238425	97377295	LOC100499484-C9ORF174	+
chr10	22435424	22437929	LOC100499489	-
chr8	95946983	95948348	LOC100500773	-
chr9	114666433	114682089	LOC100505478	-
chr20	12950339	12951627	LOC100505515	+
chr6	37507347	37536280	LOC100505530	+
chr18	57630301	57669276	LOC100505549	+
chr19	41928819	41930136	LOC100505585	+
chr9	124006276	124009396	LOC100505588	-
chr3	180414172	180422501	LOC100505609	+
chr19	42132628	42137099	LOC100505622	+
chr5	6686324	6707711	LOC100505625	-
chr6	39888789	39897380	LOC100505635	-
chr5	141558310	141565260	LOC100505658	+
chr1	155045190	155063991	LOC100505666	-
chr19	43891803	43901803	LOC100505715	-
chr2	28307690	28310459	LOC100505716	-
chr2	28148554	28206961	LOC100505736	-
chr20	63627234	63628708	LOC100505771	+
chr17	41402415	41412588	LOC100505782	+
chr1	164769115	164774641	LOC100505795	-
chr18	72868387	72881399	LOC100505797	+
chr18	73324940	73349889	LOC100505817	+
chr1	148162709	148163413	LOC100505824	+
chr5	122160175	122182663	LOC100505841	+
chr18	75696082	75712403	LOC100505853	-
chr5	86746817	86749772	LOC100505878	+
chr1	6724744	6730012	LOC100505887	+
chr4	22327353	22339666	LOC100505912	-
chr16	15094410	15109197	LOC100505915	+
chr1	168400187	168422656	LOC100505918	-
chr3	194203015	194250153	LOC100505920	-
chr7	7949838	7968752	LOC100505921	-
chr7	8262224	8343281	LOC100505938	+
chr16	67517705	67528745	LOC100505942	-
chr12	106680757	106684700	LOC100505978	-
chr2	160257718	160271895	LOC100505984	-
chr13	112155156	112160710	LOC100506016	-
chr1	9425093	9428996	LOC100506022	-
chr1	173235059	173477155	LOC100506023	-
chr14	30876178	30889808	LOC100506071	-
chr2	97278716	97291878	LOC100506076	+
chr11	4187151	4202653	LOC100506082	+
chr16	70315639	70346747	LOC100506083	-
chr4	169917760	169975902	LOC100506085	-
chr7	20217576	20221700	LOC100506098	+
chr9	128724461	128733243	LOC100506100	+
chr4	170742468	170743735	LOC100506107	-
chr4	171040601	171059160	LOC100506122	+
chr2	97416164	97424027	LOC100506123	-
chr2	165857474	165871941	LOC100506124	-
chr12	48789146	48790535	LOC100506125	+
chr11	76381312	76414634	LOC100506127	+
chr7	96621656	96664338	LOC100506136	-
chr2	46568255	46580238	LOC100506142	-
chr12	9936578	9943495	LOC100506159	-
chr20	50645470	50660291	LOC100506175	+
chr7	22563336	22573998	LOC100506178	+
chr6	57260523	57263346	LOC100506188	-
chr6	8435622	8785445	LOC100506207	+
chr11	7437626	7465835	LOC100506258	-
chr22	37352189	37354839	LOC100506271	-
chr4	187532877	187672641	LOC100506272	-
chr2	7421260	7450254	LOC100506274	+
chr16	75226382	75228203	LOC100506281	+
chr2	101151659	101155412	LOC100506286	+
chr7	155641915	155644406	LOC100506302	-
chr12	12979836	12984642	LOC100506314	+
chr14	65089917	65094311	LOC100506321	+
chr11	86955620	87000950	LOC100506368	+
chr17	183823	187251	LOC100506371	-
chr20	59626463	59628289	LOC100506384	-
chr17	331204	333488	LOC100506388	+
chr12	20014684	20098868	LOC100506393	+
chr21	35372506	35580764	LOC100506403	-
chr5	35938800	35939993	LOC100506406	+
chr9	26066674	26118408	LOC100506422	+
chr4	53695900	53734358	LOC100506444	+
chr20	61079063	61080179	LOC100506470	+
chr22	39432159	39437128	LOC100506472	+
chr2	12966781	13007013	LOC100506474	-
chr14	73787359	73803628	LOC100506476	+
chr7	28979966	29013369	LOC100506497	+
chr14	73822558	73830135	LOC100506498	-
chr5	61732789	61735698	LOC100506526	-
chr5	40825261	40829142	LOC100506548	-
chr12	116977439	116987337	LOC100506551	-
chr7	157854584	157866092	LOC100506585	+
chr14	76781732	76786724	LOC100506603	-
chr12	29280414	29317848	LOC100506606	-
chr5	43067022	43093558	LOC100506639	+
chr11	32035978	32041318	LOC100506675	-
chr22	43038584	43052366	LOC100506679	+
chr7	127476882	127485804	LOC100506682	+
chr5	987176	997340	LOC100506688	-
chr12	122063289	122068560	LOC100506691	+
chr14	81441986	81450157	LOC100506700	-
chr7	35716436	35719712	LOC100506725	+
chr1	19293246	19295736	LOC100506730	-
chr4	86924893	86934850	LOC100506746	-
chr1	202986451	203007265	LOC100506747	-
chrX	135396428	135397749	LOC100506790	+
chr1	21293289	21299869	LOC100506801	+
chr6	75285013	75291864	LOC100506804	+
chr12	57931448	57936164	LOC100506844	-
chr5	2303719	2312201	LOC100506858	-
chr7	130913463	130921946	LOC100506860	+
chr12	58591701	58812669	LOC100506869	+
chr6	19729420	19804759	LOC100506885	-
chr7	43508727	43522542	LOC100506895	-
chr7	132758969	132760632	LOC100506937	+
chr1	24539273	24556024	LOC100506985	-
chr8	12437012	12566845	LOC100506990	+
chr17	65100811	65111095	LOC100507002	+
chr2	64228400	64252531	LOC100507006	+
chr4	99088856	99301356	LOC100507053	+
chr12	65466816	65642372	LOC100507065	-
chr8	22254575	22275162	LOC100507071	-
chr2	66574029	66695588	LOC100507073	+
chr12	123081383	123084744	LOC100507091	+
chr2	200712304	200735177	LOC100507140	-
chr11	35132649	35138032	LOC100507144	-
chr8	23336207	23366125	LOC100507156	+
chr12	67520081	67567131	LOC100507175	+
chr6	3182816	3195767	LOC100507194	-
chr12	68431841	68451484	LOC100507195	-
chr2	81461358	81466946	LOC100507201	-
chr11	42187742	42253690	LOC100507205	-
chr3	134055249	134057648	LOC100507210	-
chr12	68674370	68686859	LOC100507250	-
chr14	101442075	101444315	LOC100507277	+
chr11	124800427	124834487	LOC100507283	+
chr3	139389802	139583319	LOC100507291	+
chr2	110245637	110266559	LOC100507334	+
chr9	95463608	95470019	LOC100507346	+
chr17	77546940	77565024	LOC100507351	+
chr19	14137151	14171264	LOC100507373	+
chr12	74133172	74292631	LOC100507377	-
chr11	45722307	45724555	LOC100507384	+
chr5	176119548	176125165	LOC100507387	+
chr4	74955973	74970362	LOC100507388	-
chr3	142926674	142942536	LOC100507389	+
chr3	194708420	194782168	LOC100507391	+
chr6	137730169	137739037	LOC100507406	-
chr12	2836815	2859795	LOC100507424	+
chr11	130844192	130862110	LOC100507431	-
chr14	105417580	105419739	LOC100507437	-
chr2	208119128	208156762	LOC100507443	+
chr3	148078158	148088029	LOC100507461	+
chr8	49496762	49512180	LOC100507464	-
chr7	69596136	69597495	LOC100507468	-
chr15	101307250	101309304	LOC100507472	-
chr6	139976318	140093721	LOC100507477	+
chr4	128428015	128519398	LOC100507487	+
chr6	4136071	4157385	LOC100507506	+
chr7	143379688	143381025	LOC100507507	-
chr16	47849313	47887130	LOC100507534	-
chr3	155290231	155293700	LOC100507537	-
chr6	32152801	32154365	LOC100507547	-
chr11	134985351	134986799	LOC100507548	+
chr6	145734868	145886585	LOC100507557	+
chr1	53238609	53242783	LOC100507564	+
chr16	48355684	48362999	LOC100507577	+
chr2	135820190	135823087	LOC100507600	+
chr1	55215407	55217455	LOC100507634	+
chr4	141321123	141332617	LOC100507639	-
chr7	149717	155465	LOC100507642	+
chr22	27310650	27317840	LOC100507657	+
chr3	168901944	168921996	LOC100507661	+
chr1	151280023	151281929	LOC100507670	-
chr14	18976747	18980793	LOC100508046	-
chr4	37001778	37020706	LOC100508631	+
chr7	102363860	102426682	LOC100630923	+
chr19	37823721	37855196	LOC100631378	-
chr5	151769792	151772176	LOC100652758	-
chr11	117195612	117201914	LOC100652768	-
chrY	22316677	22320384	LOC100652931	+
chr12	53513983	53517608	LOC100652999	+
chr7	57404766	57412147	LOC100653233	+
chr7	112618064	112620649	LOC100996249	+
chr1	113011686	113073102	LOC100996251	-
chr15	32536758	32580609	LOC100996255	+
chr1	117596831	117605770	LOC100996263	-
chr4	152100752	152104720	LOC100996286	+
chr17	78261348	78278492	LOC100996291	-
chr18	12739485	12749422	LOC100996324	-
chr5	602168	612210	LOC100996325	-
chr22	21301259	21326636	LOC100996335	-
chr16	54245543	54270879	LOC100996338	-
chr22	17121594	17132104	LOC100996342	+
chr16	54366006	54370699	LOC100996345	-
chr19	22608015	22608501	LOC100996349	+
chr19	3141575	3155175	LOC100996351	-
chr5	176049677	176062055	LOC100996385	-
chr22	18178025	18205863	LOC100996415	-
chr5	179859002	179861283	LOC100996419	+
chr22	18865042	18894431	LOC100996432	-
chr7	66654518	66669602	LOC100996437	+
chr3	158545219	158571066	LOC100996447	-
chr11	64449056	64451657	LOC100996455	+
chr2	161244738	161249050	LOC100996579	+
chr1	2566534	2584534	LOC100996583	+
chr3	27830885	27834136	LOC100996624	-
chr1	95310927	95318263	LOC100996630	-
chr6	109236613	109270514	LOC100996634	+
chr1	95510115	95515464	LOC100996635	+
chr7	54759312	54804969	LOC100996654	+
chr14	68625526	68628787	LOC100996664	-
chr12	126652945	126690318	LOC100996671	-
chr12	128086981	128118141	LOC100996679	-
chr2	219496354	219498287	LOC100996693	+
chr4	119939539	119964293	LOC100996694	+
chr17	7581966	7584079	LOC100996842	-
chr11	101129076	101159270	LOC101054525	+
chrX	71667701	71671524	LOC101059915	+
chr19	49018247	49019484	LOC101059948	-
chr2	66904435	66971466	LOC101060019	+
chr2	113831182	113890992	LOC101060091	-
chr2	900215	905451	LOC101060385	-
chr17	38004032	38014908	LOC101060389	+
chr2	949633	951392	LOC101060391	-
chr4	40307184	40330419	LOC101060498	+
chr1	144274533	144276762	LOC101060524	-
chr18	70380139	70384591	LOC101060542	-
chr13	111148196	111153577	LOC101060553	-
chr8	78722846	78724374	LOC101241902	-
chr3	161426426	161448242	LOC101243545	+
chr7	90396291	90398236	LOC101409256	+
chr9	134819414	134872618	LOC101448202	-
chr17	4704229	4705529	LOC101559451	+
chr12	122226441	122228792	LOC101593348	+
chr2	46429189	46441833	LOC101805491	+
chr20	25184671	25196892	LOC101926889	-
chr8	70471133	70485687	LOC101926892	+
chr13	58165826	58209483	LOC101926897	+
chr6	46492051	46533486	LOC101926898	+
chr5	141046204	141078031	LOC101926905	-
chr8	72732044	72751843	LOC101926908	+
chr15	91022621	91031139	LOC101926911	+
chr2	170700367	170770766	LOC101926913	-
chr6	46276323	46365508	LOC101926915	+
chr14	22929608	22954692	LOC101926933	+
chr6	46670443	46688165	LOC101926934	-
chr20	25844666	25854021	LOC101926935	-
chr5	39520430	39524708	LOC101926940	+
chr5	142325292	142464054	LOC101926941	+
chr10	90402520	90540805	LOC101926942	-
chr7	74688936	74728918	LOC101926943	-
chr1	59772794	59788832	LOC101926944	+
chr9	35646269	35647476	LOC101926948	+
chr13	61424688	61427946	LOC101926951	-
chr20	25955811	25969288	LOC101926955	+
chr5	42155832	42175345	LOC101926960	-
chr6	46903470	46910029	LOC101926962	+
chr7	602844	608502	LOC101926963	+
chr1	60659630	60825584	LOC101926964	-
chr2	15690781	15718961	LOC101926966	+
chr3	118641767	118644157	LOC101926968	+
chr5	142745599	142760993	LOC101926975	+
chr3	120812180	120836357	LOC101926983	-
chr7	561957	565619	LOC101927000	+
chr16	9355587	9408093	LOC101927009	+
chr17	28926274	28944749	LOC101927018	+
chr6	49811539	49820503	LOC101927020	+
chr7	1160373	1165958	LOC101927021	+
chr5	112228282	112257309	LOC101927023	+
chr2	178413658	178440243	LOC101927027	+
chr12	41764188	41765581	LOC101927038	+
chr8	79769371	79871737	LOC101927040	-
chr2	47192404	47345074	LOC101927043	-
chr14	24442952	24502197	LOC101927045	+
chr6	49815492	49824766	LOC101927048	-
chr2	89625444	89637907	LOC101927050	-
chr22	37641831	37658377	LOC101927051	-
chr2	96919105	96925837	LOC101927053	+
chr3	125827236	125886077	LOC101927056	-
chr12	42615502	42646498	LOC101927058	-
chr5	114576040	114579970	LOC101927059	+
chr14	26775494	26822120	LOC101927062	-
chr8	96951863	97446497	LOC101927066	-
chr9	68953087	68975841	LOC101927069	-
chr2	98761062	98771898	LOC101927070	-
chr5	114447417	114773413	LOC101927078	-
chr15	21990079	22095613	LOC101927079	+
chr6	51621869	51622577	LOC101927082	+
chr4	124499941	124558434	LOC101927087	-
chr5	115602154	115620419	LOC101927100	+
chr11	56848477	56878078	LOC101927120	+
chr3	127322306	127390670	LOC101927123	-
chr14	31420757	31452883	LOC101927124	+
chr16	11465259	11473175	LOC101927131	+
chr16	47858580	47908431	LOC101927132	+
chr6	53561288	53573275	LOC101927136	-
chr1	66042499	66050718	LOC101927139	-
chr8	82912103	82961924	LOC101927141	+
chr2	100972647	100977161	LOC101927142	-
chr1	224208746	224213279	LOC101927143	-
chr19	27793466	27806782	LOC101927151	+
chr15	93856559	93878356	LOC101927153	+
chr2	181123836	181399553	LOC101927156	+
chr4	47914226	47990737	LOC101927157	+
chr20	42685482	42688562	LOC101927159	+
chr1	224219612	224228043	LOC101927164	+
chr2	56074653	56090382	LOC101927165	-
chr17	48444832	48466040	LOC101927166	+
chr18	6728926	6729862	LOC101927168	-
chr14	35081080	35113130	LOC101927178	+
chr4	47831344	47896848	LOC101927179	+
chr7	2437762	2447850	LOC101927181	+
chr18	6954676	6957419	LOC101927188	+
chr6	53929981	53997667	LOC101927189	+
chr5	116367415	116374570	LOC101927190	-
chr2	185719873	185740477	LOC101927196	-
chr11	59133971	59142808	LOC101927204	-
chr17	49457860	49461749	LOC101927207	-
chr6	57114910	57172213	LOC101927211	-
chr18	55105903	55124306	LOC101927229	-
chr17	50214693	50215420	LOC101927230	+
chr4	67417304	67422000	LOC101927237	-
chr17	34169375	34183632	LOC101927239	-
chr7	77415197	77425444	LOC101927243	+
chr1	70706452	70786468	LOC101927244	+
chr13	94704743	94708486	LOC101927248	-
chr22	40521799	40526707	LOC101927257	+
chr12	49292630	49324576	LOC101927267	-
chr7	80371516	80374439	LOC101927269	-
chr16	50668854	50671639	LOC101927272	+
chr17	51312608	51335162	LOC101927274	-
chr10	98446320	98453805	LOC101927278	+
chr4	129724170	129771478	LOC101927282	-
chr13	94760940	94935410	LOC101927284	+
chr2	59217707	59279400	LOC101927285	+
chr15	97370370	97521811	LOC101927286	-
chr12	49911952	49926339	LOC101927292	+
chr3	73521321	73569774	LOC101927296	+
chr4	131764837	131791482	LOC101927305	+
chr15	97553283	97560698	LOC101927310	-
chr16	14009275	14016018	LOC101927311	-
chr6	97305585	97708917	LOC101927314	+
chr12	49951511	49962924	LOC101927318	-
chr18	58670008	58671873	LOC101927322	-
chr2	104412151	104414031	LOC101927331	-
chr16	51017757	51035777	LOC101927334	+
chr1	76011323	76019356	LOC101927342	+
chr16	14018879	14021077	LOC101927348	-
chr7	7255153	7278069	LOC101927354	+
chr7	82009176	82029955	LOC101927356	+
chr5	122581498	122584600	LOC101927357	-
chr9	74371530	74383530	LOC101927358	+
chr4	133093859	133149116	LOC101927359	-
chr4	32351037	32353220	LOC101927363	+
chr6	99424870	99431315	LOC101927365	+
chr3	79411726	79435227	LOC101927374	+
chr20	47352560	47354633	LOC101927377	+
chr7	84532475	84584318	LOC101927378	+
chr5	122628951	122730560	LOC101927379	-
chr7	7550103	7566065	LOC101927391	-
chr3	7952804	8016307	LOC101927394	-
chr2	64522188	64524155	LOC101927402	-
chr2	194344268	194419631	LOC101927406	+
chr18	10661932	10666887	LOC101927410	+
chr19	32102087	32105916	LOC101927411	-
chr1	80535754	80646788	LOC101927412	+
chr12	123581065	123584327	LOC101927415	-
chr3	9192492	9194453	LOC101927416	+
chr14	44898907	44911917	LOC101927418	-
chr10	101252820	101263550	LOC101927419	-
chr7	87151422	87152493	LOC101927420	-
chr5	125036830	125367734	LOC101927421	+
chr1	144663836	144689892	LOC101927429	+
chr2	194730594	194761435	LOC101927431	+
chr1	81513879	81557702	LOC101927434	-
chr13	99740869	99957165	LOC101927437	-
chr2	64846129	64863631	LOC101927438	-
chr7	90335222	90344094	LOC101927446	+
chr22	43275941	43283830	LOC101927447	+
chr9	79135421	79145666	LOC101927450	-
chr5	125493260	125602227	LOC101927460	+
chr12	126095991	126103932	LOC101927464	+
chr1	148208092	148247071	LOC101927468	-
chr10	104323363	104326745	LOC101927472	+
chrX	40262916	40287721	LOC101927476	+
chr1	229508429	229514087	LOC101927478	+
chr16	54847248	54848233	LOC101927480	-
chr18	70335438	70352459	LOC101927481	+
chr2	196260023	196264204	LOC101927482	+
chr5	126272516	126285175	LOC101927488	-
chr3	86481942	86496996	LOC101927494	+
chr11	61588493	61607546	LOC101927495	+
chr7	92836482	92917187	LOC101927497	+
chrX	43176993	43226598	LOC101927501	+
chr9	81689712	81776900	LOC101927502	+
chr11	1049777	1055764	LOC101927503	+
chr8	119062941	119068782	LOC101927513	-
chr10	104474938	104480275	LOC101927523	-
chr22	44443326	44444788	LOC101927526	+
chr1	230002716	230007162	LOC101927532	+
chr17	57600863	57608412	LOC101927539	-
chr8	120761252	120776832	LOC101927543	+
chr10	105673609	105820333	LOC101927549	-
chr7	99013164	99036492	LOC101927550	+
chr17	57522247	57523597	LOC101927557	-
chr1	83801515	83860546	LOC101927560	-
chr18	22723490	22786837	LOC101927571	-
chr19	36014498	36045997	LOC101927572	+
chr9	84063442	84094601	LOC101927575	+
chr2	66697029	66703227	LOC101927577	-
chr16	59855352	60053973	LOC101927580	+
chr12	57618404	57621903	LOC101927583	-
chr1	83575786	83860996	LOC101927587	-
chr8	124192690	124247398	LOC101927588	-
chr12	126915226	127060397	LOC101927592	-
chr2	197197990	197199273	LOC101927596	+
chr1	230874845	230879015	LOC101927604	+
chr18	74409447	74413209	LOC101927606	+
chr12	127324154	127340072	LOC101927616	-
chr2	198299362	198375097	LOC101927619	-
chr14	53153353	53157528	LOC101927620	+
chr9	86127539	86157086	LOC101927623	+
chr7	17463444	17558909	LOC101927630	-
chrX	48506525	48508839	LOC101927635	-
chr4	143912330	143982454	LOC101927636	+
chr12	127631268	127636467	LOC101927637	-
chr6	112236595	112306683	LOC101927640	+
chr2	199608067	199659132	LOC101927641	+
chr16	65141755	65176573	LOC101927650	-
chr18	76622780	76639011	LOC101927651	-
chr12	58565958	58781716	LOC101927653	-
chr8	126325494	126329535	LOC101927657	+
chr2	67213407	67244574	LOC101927661	+
chr17	58076890	58083204	LOC101927666	-
chr7	19918980	20140426	LOC101927668	-
chr1	232727253	232742715	LOC101927683	-
chr6	113623534	113650075	LOC101927686	-
chr14	56514330	56551309	LOC101927690	+
chr6	868497	876613	LOC101927691	+
chr10	114764787	114779903	LOC101927692	+
chr12	128118216	128121952	LOC101927694	+
chr5	158320682	158409773	LOC101927697	-
chr2	67796053	67825562	LOC101927701	-
chr11	3507979	3571987	LOC101927708	-
chr2	118599782	118602966	LOC101927709	-
chr17	909631	911212	LOC101927727	+
chr6	2883987	2900676	LOC101927730	+
chr12	129208600	129212662	LOC101927735	+
chr5	159100482	159117478	LOC101927740	+
chr7	101308339	101321149	LOC101927746	+
chr15	100892342	100919283	LOC101927751	-
chr8	1761962	1764584	LOC101927752	-
chr17	59965095	59996972	LOC101927755	+
chr6	3024790	3027424	LOC101927759	+
chr10	933025	942743	LOC101927762	+
chr1	234372806	234373593	LOC101927765	-
chr5	159776771	159871384	LOC101927766	-
chr6	113969700	114340729	LOC101927768	+
chr7	20296707	20311712	LOC101927769	+
chr20	53552769	53575308	LOC101927770	+
chr14	61556271	61570653	LOC101927780	-
chr1	234646288	234660924	LOC101927787	+
chr16	88883514	88887136	LOC101927793	+
chr2	200780494	200812170	LOC101927795	-
chr8	133775550	133777352	LOC101927798	-
chr18	36180000	36187435	LOC101927809	-
chr7	20328300	20331762	LOC101927811	-
chr16	21589697	21599385	LOC101927814	-
chr8	2530091	2728451	LOC101927815	-
chr16	89430917	89454494	LOC101927817	+
chr8	133886495	133902407	LOC101927822	+
chr9	42579804	42586534	LOC101927827	-
chr3	20342467	20350928	LOC101927829	+
chrX	155347136	155374174	LOC101927830	-
chr5	164448421	164467402	LOC101927835	-
chr17	2232677	2233610	LOC101927839	+
chr21	22009157	22098459	LOC101927843	-
chr1	87212668	87251331	LOC101927844	+
chr8	134849934	134881899	LOC101927845	+
chr9	89969415	89987486	LOC101927847	+
chr4	149154294	149278123	LOC101927849	+
chr1	234957341	234963999	LOC101927851	-
chr3	24151323	24189956	LOC101927854	+
chr17	61361667	61367704	LOC101927855	-
chr22	20340996	20352494	LOC101927859	+
chr2	207186689	207254316	LOC101927865	-
chr3	146921922	146925218	LOC101927866	+
chr21	24304549	24321377	LOC101927869	-
chr7	103445206	103514007	LOC101927870	+
chr1	18065656	18074412	LOC101927876	+
chr17	62808501	62836371	LOC101927877	+
chr2	128864599	128868727	LOC101927881	+
chr2	75524067	75542706	LOC101927884	+
chr1	19210385	19240704	LOC101927895	+
chr12	67709046	67729475	LOC101927901	-
chr12	8235414	8242564	LOC101927905	+
chr2	76985964	77009788	LOC101927907	+
chr5	167164933	167168401	LOC101927908	-
chr17	2962246	2965895	LOC101927911	-
chr7	157466230	157499716	LOC101927914	+
chr8	137406100	137413588	LOC101927915	-
chr6	117672812	117675284	LOC101927919	-
chr2	129923176	129946703	LOC101927924	+
chr2	77915933	77918009	LOC101927926	+
chr20	58863755	58888810	LOC101927932	-
chr5	134506551	134509230	LOC101927934	+
chr2	78088729	78127806	LOC101927948	+
chr6	5664984	5695272	LOC101927950	-
chr9	93008114	93014944	LOC101927954	-
chr2	208542641	208825587	LOC101927960	+
chr10	4051725	4089013	LOC101927964	+
chr2	77743695	78290731	LOC101927967	-
chr5	168706926	168720884	LOC101927969	+
chr6	5452467	5458075	LOC101927972	-
chr21	28116093	28228667	LOC101927973	-
chr2	79493715	79500844	LOC101927987	-
chr18	76491651	76493918	LOC101927989	+
chr17	5111934	5114382	LOC101928000	+
chr12	69713632	69738568	LOC101928002	-
chr11	9839141	9929263	LOC101928008	+
chr1	153174517	153191676	LOC101928009	+
chr7	112622380	112708072	LOC101928012	+
chr2	210029921	210064356	LOC101928020	+
chr17	67244775	67262080	LOC101928021	+
chr12	9371781	9381422	LOC101928030	-
chr1	153545741	153551769	LOC101928034	+
chr16	74192391	74215521	LOC101928035	-
chr15	32586104	32614746	LOC101928042	-
chr1	22023993	22026048	LOC101928043	-
chr20	60469608	60472976	LOC101928048	-
chr4	162022732	162047550	LOC101928052	+
chr11	10809296	10822931	LOC101928053	+
chr8	1971178	1973345	LOC101928058	-
chr19	43996895	44002870	LOC101928063	-
chr1	244965203	244970869	LOC101928068	-
chr11	66473489	66480249	LOC101928069	-
chr14	70608797	70641298	LOC101928075	-
chr8	142638595	142640648	LOC101928087	+
chr5	172755502	172762562	LOC101928093	+
chr1	95061595	95067545	LOC101928098	+
chr12	10363768	10398506	LOC101928100	+
chr2	214810228	214963605	LOC101928103	+
chr3	150734470	150738985	LOC101928105	-
chr21	33111703	33123700	LOC101928107	-
chr2	239401435	239402355	LOC101928111	+
chr1	95163218	95233982	LOC101928118	-
chr1	154961470	154962266	LOC101928120	+
chr14	73244017	73246001	LOC101928123	-
chr21	33976381	33977691	LOC101928126	+
chrX	85210705	85219289	LOC101928128	+
chr4	165730778	165743071	LOC101928131	-
chr11	13921446	13924863	LOC101928132	-
chr15	33303656	33310659	LOC101928134	-
chr3	34875794	35394023	LOC101928135	-
chr12	73159189	73208317	LOC101928137	+
chr6	128027864	128086293	LOC101928140	+
chr14	73460934	73463642	LOC101928143	-
chr10	6618715	6639781	LOC101928150	+
chr8	143708050	143713898	LOC101928160	+
chr2	133266194	133284758	LOC101928161	+
chr12	10750233	10777451	LOC101928162	+
chr1	23521929	23528419	LOC101928163	+
chr3	152159463	152205429	LOC101928166	-
chr18	53579622	53581059	LOC101928167	-
chr7	29125032	29128172	LOC101928168	+
chr15	34755083	34812923	LOC101928174	+
chr1	156614741	156621928	LOC101928177	-
chr2	132915556	132931494	LOC101928185	+
chr6	10932316	10954089	LOC101928191	-
chr9	65836969	65877274	LOC101928195	-
chrX	4627199	4633572	LOC101928201	-
chr16	76634997	76658478	LOC101928203	+
chr17	72072332	72093481	LOC101928205	+
chr7	124337379	124352096	LOC101928211	-
chr2	19990203	20004806	LOC101928222	+
chr1	248697061	248699110	LOC101928226	+
chr15	38040392	38062340	LOC101928227	+
chr6	134429029	134478897	LOC101928231	-
chr21	42599403	42615095	LOC101928233	-
chr19	9538665	9539730	LOC101928238	+
chr1	96254068	96374125	LOC101928241	-
chr17	73513682	73518770	LOC101928251	+
chr6	11990342	12001244	LOC101928253	-
chr7	125229578	125264291	LOC101928254	-
chrX	72688948	72712348	LOC101928259	+
chr17	9171067	9179118	LOC101928266	-
chr21	35954659	36004667	LOC101928269	-
chr1	99472419	99487804	LOC101928270	-
chr10	9197365	9295593	LOC101928272	-
chr2	137878753	137927932	LOC101928273	-
chr4	4761759	4787374	LOC101928279	+
chr6	68226969	68329899	LOC101928280	-
chr7	125184568	125379321	LOC101928283	+
chr19	49368704	49388081	LOC101928295	-
chr10	10058721	10063502	LOC101928298	+
chr1	26225319	26229840	LOC101928303	+
chr6	134525317	134540005	LOC101928304	-
chr4	4920807	4988671	LOC101928306	+
chr6	68632662	68634324	LOC101928307	-
chr21	42777818	42779994	LOC101928311	-
chr4	172629931	172726878	LOC101928314	-
chr10	10419537	10462349	LOC101928322	-
chr3	42612309	42654388	LOC101928323	-
chr1	26462755	26467537	LOC101928324	-
chr2	216870771	216871639	LOC101928327	+
chr7	127215126	127229921	LOC101928333	+
chrX	107894596	107935980	LOC101928335	-
chrX	119291528	119335610	LOC101928336	+
chrX	108736539	108738903	LOC101928358	+
chr1	101234872	101236528	LOC101928370	-
chr2	88538719	88575610	LOC101928371	+
chr1	160932464	160949922	LOC101928372	+
chr9	65791120	65802027	LOC101928381	+
chr2	143937066	143964156	LOC101928386	+
chrX	17528434	17587160	LOC101928389	+
chr21	38857538	38858862	LOC101928398	+
chr7	56534229	56538130	LOC101928401	-
chrX	123959232	123961341	LOC101928402	-
chr2	88627828	88631825	LOC101928403	+
chr1	163161674	163213023	LOC101928404	+
chr15	45251580	45279222	LOC101928414	-
chr12	132329849	132331575	LOC101928416	+
chr16	82953229	82990298	LOC101928417	-
chr17	12671861	12706135	LOC101928418	-
chr11	102452918	102462038	LOC101928424	+
chr6	136784046	136786054	LOC101928429	+
chr6	16761137	16766883	LOC101928433	+
chr21	38974428	38977774	LOC101928435	-
chr1	103418078	103525483	LOC101928436	-
chrX	113042726	113520614	LOC101928437	+
chr9	99585785	99819889	LOC101928438	-
chr12	23175635	23191587	LOC101928441	+
chr11	70056229	70065371	LOC101928443	-
chr5	179595903	179603741	LOC101928445	-
chr16	82773318	82829638	LOC101928446	+
chr12	81953718	81993133	LOC101928449	+
chr10	14074283	14087881	LOC101928453	+
chr1	29329619	29350114	LOC101928460	-
chr6	136629113	136648198	LOC101928461	+
chr19	11987616	12046275	LOC101928464	+
chr12	24223270	24237965	LOC101928471	+
chr17	15051354	15052276	LOC101928475	+
chr1	105589693	105618935	LOC101928476	-
chr6	73693902	73696131	LOC101928489	-
chr6	17501359	17511265	LOC101928491	-
chrX	126109761	126115562	LOC101928495	+
chr14	81221217	81223380	LOC101928504	+
chr5	57650659	57670989	LOC101928505	+
chr4	174094659	174220398	LOC101928509	-
chr11	36063282	36077901	LOC101928510	-
chr17	76799043	76807102	LOC101928514	+
chr6	74069450	74690727	LOC101928516	+
chr19	51152922	51181966	LOC101928517	-
chr6	19068542	19180480	LOC101928519	-
chr9	103999708	104000482	LOC101928523	+
chr9	135503272	135506447	LOC101928525	-
chr12	132887841	132888571	LOC101928530	+
chr11	106250018	106264905	LOC101928535	+
chr5	57890330	57899162	LOC101928539	-
chr6	75383185	75458900	LOC101928540	+
chr4	174831727	174875964	LOC101928551	+
chr16	85792414	85792933	LOC101928557	+
chr1	168464113	168495644	LOC101928565	-
chr17	15806241	15817742	LOC101928567	-
chr5	58107631	58122341	LOC101928569	-
chr11	74311361	74324705	LOC101928580	+
chr3	170467284	170755205	LOC101928583	+
chr4	175790306	175812189	LOC101928590	+
chr11	42001721	42085458	LOC101928591	-
chr16	30096429	30105456	LOC101928595	+
chr1	169104123	169104907	LOC101928596	+
chr12	133032658	133037222	LOC101928597	-
chr5	58541566	58558243	LOC101928600	-
chr19	2458936	2462185	LOC101928602	-
chr7	144195320	144299589	LOC101928605	+
chr16	86720683	86721959	LOC101928614	-
chr12	92146084	92185784	LOC101928617	+
chr7	36095309	36100653	LOC101928618	+
chr4	33896338	34039893	LOC101928622	-
chr1	627379	629009	LOC101928626	-
chrX	36365625	36440292	LOC101928627	-
chr1	170461316	170532609	LOC101928650	-
chr5	61663156	61698432	LOC101928651	-
chr16	87317508	87318043	LOC101928659	+
chr6	146594515	146598931	LOC101928661	-
chr6	25244915	25261407	LOC101928663	-
chr1	173417788	173461362	LOC101928673	-
chr17	78360447	78373909	LOC101928674	+
chr16	87271905	87292452	LOC101928682	-
chr15	58434900	58498735	LOC101928694	-
chr1	174934946	174954261	LOC101928696	-
chr13	19182032	19187465	LOC101928697	+
chr7	147080937	147097609	LOC101928700	-
chr16	87212114	87226430	LOC101928708	+
chr17	78617383	78632057	LOC101928710	-
chr1	111745316	111755509	LOC101928718	-
chr15	58768071	58770974	LOC101928725	-
chr1	26691909	26694131	LOC101928728	-
chr13	112256724	112273000	LOC101928730	-
chr12	93707790	93737823	LOC101928731	-
chr16	87494186	87515630	LOC101928737	+
chr17	79919356	79924010	LOC101928738	+
chr3	179101370	179147973	LOC101928739	-
chr9	115119538	115138409	LOC101928748	-
chr1	175877342	175880464	LOC101928751	+
chr17	79915251	79926725	LOC101928766	-
chr14	85934677	86129778	LOC101928767	+
chr5	66507543	66511604	LOC101928769	-
chr9	115739669	115744239	LOC101928775	-
chr1	177700523	177710330	LOC101928778	+
chr7	131910219	131948953	LOC101928782	+
chr9	138040502	138045071	LOC101928786	-
chr14	88018604	88026312	LOC101928791	-
chr5	67001617	67004154	LOC101928794	-
chr21	45972969	45974953	LOC101928796	+
chr9	117648605	117657027	LOC101928797	+
chr19	54769421	54771064	LOC101928804	-
chr7	132260860	132264289	LOC101928807	+
chr4	75980789	76005942	LOC101928809	+
chr11	45355370	45356657	LOC101928812	+
chr6	85387218	85404802	LOC101928820	-
chr11	112482231	112541916	LOC101928823	+
chr10	19710334	19728550	LOC101928834	-
chr11	76782580	76783062	LOC101928837	-
chr13	113399609	113414393	LOC101928841	-
chr19	5847466	5858239	LOC101928844	+
chr19	14333742	14343913	LOC101928845	+
chr11	112959278	112963460	LOC101928847	-
chr4	57425871	57465986	LOC101928851	+
chr17	80801639	80805632	LOC101928855	-
chr5	67793212	67801058	LOC101928858	+
chr7	133800492	133824888	LOC101928861	-
chr11	78423981	78429836	LOC101928865	-
chr16	88194280	88195217	LOC101928880	+
chr2	233012613	233015885	LOC101928881	+
chr3	180707588	180870178	LOC101928882	-
chr5	68967740	69029927	LOC101928885	-
chr19	56066683	56078801	LOC101928886	+
chr10	64901135	64924518	LOC101928887	-
chr22	20957091	20964680	LOC101928891	+
chr11	46171954	46177106	LOC101928894	+
chr11	78533175	78558565	LOC101928896	+
chr8	144368936	144372871	LOC101928902	-
chr15	62060502	62062434	LOC101928907	+
chr14	90642628	90648891	LOC101928909	+
chr6	87784859	87911731	LOC101928911	+
chrX	149548209	149549852	LOC101928917	-
chr5	69477471	69485612	LOC101928924	-
chr9	138199932	138203453	LOC101928932	-
chr6	88525923	88539369	LOC101928936	-
chr12	99093358	99105011	LOC101928937	+
chr11	114360634	114380039	LOC101928940	-
chr4	81164939	81193395	LOC101928942	+
chr11	47270656	47272110	LOC101928943	-
chr11	80751199	80762803	LOC101928944	-
chr10	66894109	67012153	LOC101928961	-
chr1	181174483	181182208	LOC101928973	+
chr1	115922572	115977276	LOC101928977	-
chr4	83968081	84299169	LOC101928978	-
chr1	146052595	146058799	LOC101928979	+
chr11	115731944	115734762	LOC101928985	-
chr15	63928273	63935953	LOC101928988	+
chr3	184756388	184773155	LOC101928992	-
chr10	69215332	69232490	LOC101928994	-
chr1	115919375	115925908	LOC101928995	+
chr14	92905696	92907482	LOC101929002	-
chr6	29223972	29290440	LOC101929006	+
chr11	116639421	116658252	LOC101929011	+
chr4	12223450	12251286	LOC101929019	+
chr1	116423723	116478826	LOC101929023	-
chr5	1855969	1856568	LOC101929034	-
chr3	52239237	52241097	LOC101929054	+
chr6	89638531	89689481	LOC101929057	+
chr12	103151841	103168309	LOC101929058	+
chr4	86119805	86219926	LOC101929064	+
chr8	18084867	18097651	LOC101929066	+
chr10	25924377	25933710	LOC101929073	-
chr15	67834307	67838879	LOC101929076	-
chr14	95329583	95335504	LOC101929080	+
chr12	103547793	103559815	LOC101929084	+
chr11	118511917	118531094	LOC101929089	-
chr4	15004941	15427914	LOC101929095	-
chr1	117025481	117059490	LOC101929099	-
chr3	187197089	187207629	LOC101929106	-
chr5	76606607	76608969	LOC101929109	-
chr9	126270123	126275915	LOC101929116	-
chr10	26577685	26579307	LOC101929117	-
chr6	159165898	159170007	LOC101929122	-
chr4	17171756	17186057	LOC101929123	-
chr19	22520994	22527949	LOC101929124	-
chr20	3808493	3812434	LOC101929125	+
chr8	9188998	9202858	LOC101929128	+
chr3	187291271	187297933	LOC101929130	+
chr4	88523809	88524991	LOC101929134	+
chr13	41132927	41236686	LOC101929140	+
chr19	23054822	23061265	LOC101929144	-
chr1	119140395	119275973	LOC101929147	+
chrY	22438939	22484714	LOC101929148	+
chr15	70570957	70586606	LOC101929151	-
chr5	4773480	4774865	LOC101929153	+
chr5	77884655	77959096	LOC101929154	+
chr3	57693204	57696651	LOC101929159	+
chr4	25531039	25569346	LOC101929161	-
chr12	107736554	107759968	LOC101929162	+
chr6	32255172	32407730	LOC101929163	+
chr19	23015074	23023697	LOC101929164	-
chr10	74912785	74936402	LOC101929165	+
chr8	21298238	21309449	LOC101929172	+
chr1	11609530	11613355	LOC101929181	+
chr6	33631243	33633745	LOC101929188	-
chr4	92262497	92277302	LOC101929194	-
chr4	27217478	27282225	LOC101929199	+
chr20	5507874	5510002	LOC101929207	-
chr11	120940553	120958039	LOC101929208	-
chr4	94117819	94207556	LOC101929210	-
chr8	48620402	48623895	LOC101929217	+
chr1	200669506	200694250	LOC101929224	+
chr11	120867932	120894797	LOC101929227	-
chr8	10840025	10846509	LOC101929229	+
chr2	149587357	149848234	LOC101929231	+
chr10	75409156	75411324	LOC101929234	+
chr8	22877971	22888022	LOC101929237	+
chr14	97458815	97581383	LOC101929241	+
chr6	34696153	34697471	LOC101929243	+
chr13	45106278	45113206	LOC101929259	+
chr2	150552531	150572221	LOC101929260	-
chr5	7346985	7347977	LOC101929261	-
chr8	48551566	48698510	LOC101929268	+
chr8	11062651	11067089	LOC101929269	-
chr10	30211851	30232690	LOC101929279	+
chr2	150628896	150635357	LOC101929282	+
chr5	8839731	8881525	LOC101929284	+
chr20	7302088	7307432	LOC101929288	-
chr8	24295813	24548618	LOC101929294	-
chr11	95150538	95159148	LOC101929295	+
chr6	166236968	166256947	LOC101929297	+
chr20	7347432	7368501	LOC101929312	+
chr8	24490311	24514868	LOC101929315	-
chr2	151337825	151379371	LOC101929319	-
chr9	129282415	129285719	LOC101929331	+
chr3	194247647	194257772	LOC101929337	+
chr11	124759133	124765925	LOC101929340	+
chr8	52194361	52199552	LOC101929341	+
chr22	16746868	16748438	LOC101929350	-
chr10	31187882	31261552	LOC101929352	+
chr4	100190032	100215505	LOC101929353	+
chr20	9986332	10007116	LOC101929371	+
chr22	17580156	17589192	LOC101929372	-
chr22	23433563	23435071	LOC101929374	+
chr2	156020534	156254931	LOC101929378	-
chr5	87120147	87248021	LOC101929380	+
chr12	203644	205093	LOC101929384	+
chr20	10753089	10754027	LOC101929395	+
chr1	30013951	30037612	LOC101929406	-
chr3	102163704	102164871	LOC101929411	+
chr5	10493526	10502728	LOC101929412	-
chr20	10875332	10909272	LOC101929413	-
chr8	56445806	56552067	LOC101929415	+
chr6	168242937	168262578	LOC101929420	+
chr11	126652777	126682104	LOC101929427	+
chr10	32434353	32446056	LOC101929431	-
chr15	76174890	76181486	LOC101929439	-
chr1	204141407	204143009	LOC101929441	+
chr10	42871520	42874060	LOC101929445	+
chr4	103425041	103439728	LOC101929448	+
chr8	29748308	29798492	LOC101929450	+
chr2	7062726	7077880	LOC101929452	-
chr5	15191645	15266560	LOC101929454	-
chr15	77525594	77534110	LOC101929457	+
chr6	169034170	169035643	LOC101929460	-
chr1	33350351	33363245	LOC101929464	+
chr4	104490964	104697592	LOC101929468	+
chr8	29815003	29828504	LOC101929470	-
chr11	127067001	127101306	LOC101929473	+
chr20	12865203	12952519	LOC101929486	-
chr8	57343786	57364857	LOC101929488	+
chr11	127271069	127337033	LOC101929497	+
chr6	169175303	169182740	LOC101929504	-
chr5	16373360	16441102	LOC101929505	-
chr17	82290045	82292814	LOC101929511	-
chr2	161223257	161254643	LOC101929512	-
chr1	39565069	39573203	LOC101929516	+
chr11	128526141	128530383	LOC101929517	+
chr6	169213211	169239565	LOC101929523	+
chr5	16615925	16629969	LOC101929524	+
chr20	18674394	18698708	LOC101929526	-
chr8	58255770	58272101	LOC101929528	-
chr4	105815144	105827172	LOC101929529	-
chr2	162114440	162172739	LOC101929532	+
chr1	39788975	39790171	LOC101929536	+
chr11	128681239	128686922	LOC101929538	-
chr1	212213001	212285021	LOC101929541	-
chr5	17404018	17441694	LOC101929544	+
chr12	4700416	4720102	LOC101929549	-
chr8	35672162	35710320	LOC101929550	-
chr2	7886766	7899655	LOC101929551	-
chr17	82713907	82716253	LOC101929552	-
chr6	40878885	41023280	LOC101929555	-
chr9	23500690	23672399	LOC101929563	-
chr1	212545693	212556066	LOC101929565	+
chr2	8559832	8583792	LOC101929567	-
chr2	162768935	162797972	LOC101929570	+
chr14	19421025	19424584	LOC101929572	+
chr10	80529596	80535942	LOC101929574	-
chr4	106003316	106022478	LOC101929577	-
chr3	107380475	107382159	LOC101929579	-
chr9	64639733	64700461	LOC101929583	+
chr12	5233995	5243151	LOC101929584	-
chr15	80554608	80562944	LOC101929586	-
chr1	43709391	43727343	LOC101929592	-
chr4	107863478	107932119	LOC101929595	-
chr2	38458636	38515740	LOC101929596	-
chr3	107430929	107463912	LOC101929607	+
chr20	21610786	21703585	LOC101929608	-
chr16	2998954	3000813	LOC101929613	+
chr4	108557232	108560392	LOC101929621	+
chr8	37717578	37733493	LOC101929622	+
chr20	21570023	21615722	LOC101929625	+
chr1	46133370	46139081	LOC101929626	+
chr1	218043504	218059140	LOC101929631	+
chr2	164840748	164849396	LOC101929633	+
chr14	104661119	104665558	LOC101929634	-
chr5	29065243	29073223	LOC101929645	+
chr10	85431942	85432772	LOC101929646	-
chr11	131533856	131540867	LOC101929653	-
chr13	52128894	52132723	LOC101929657	+
chr5	29143502	29172975	LOC101929660	+
chr10	85432862	85448956	LOC101929662	+
chr15	85754940	85758725	LOC101929679	-
chr2	166081530	166301784	LOC101929680	+
chr5	29380069	29395976	LOC101929681	-
chr3	112736448	112749319	LOC101929694	-
chr5	139741346	139746223	LOC101929696	-
chr3	195836454	195860404	LOC101929697	-
chr20	32509958	32520285	LOC101929698	+
chr6	43995722	44074652	LOC101929705	-
chr8	89717398	89757711	LOC101929709	-
chr5	95962000	96631085	LOC101929710	+
chr2	10449727	10455552	LOC101929715	+
chr3	113142349	113167731	LOC101929717	-
chr14	20995836	20999163	LOC101929718	-
chr5	140157318	140168785	LOC101929719	+
chr1	49257410	49269294	LOC101929721	+
chr2	41931598	41933723	LOC101929723	-
chr6	44216938	44217723	LOC101929726	+
chr2	10878266	10885118	LOC101929733	+
chr4	118664086	118685341	LOC101929741	-
chr5	38148479	38153715	LOC101929745	+
chr9	92805384	92808087	LOC101929748	-
chr2	170340516	170350943	LOC101929753	-
chr3	114453592	114520132	LOC101929754	+
chr4	119192772	119212644	LOC101929762	-
chr17	43148365	43170403	LOC101929767	-
chr1	221827665	221840666	LOC101929771	-
chr1	120985691	121052167	LOC101929798	-
chr2	10041552	10043401	LOC101929882	-
chr8	42255319	42270961	LOC101929897	-
chr1	41375003	41375669	LOC101929901	-
chr2	126898885	126902097	LOC101929926	+
chr1	56627790	56645318	LOC101929935	-
chr7	154055584	154060570	LOC101929998	-
chr6	56843985	56864338	LOC101930010	+
chr19	42397127	42408452	LOC101930071	+
chr7	35695205	35699413	LOC101930085	+
chr21	42496538	42497443	LOC101930094	+
chr1	209661358	209742562	LOC101930114	-
chr4	173131932	173169652	LOC101930370	-
chr12	9367463	9397617	LOC101930452	+
chr10	32347363	32374488	LOC102031319	+
chr16	52085280	52099067	LOC102467079	+
chr5	54660157	54744258	LOC102467080	-
chr5	55021298	55024169	LOC102467081	-
chr5	56457794	56481769	LOC102467147	-
chr5	103528433	103541985	LOC102467212	-
chr5	106815196	107011014	LOC102467213	-
chr5	112628435	112630921	LOC102467214	+
chr5	112656427	112682888	LOC102467216	-
chr5	115642124	115672652	LOC102467217	-
chr8	20953632	20968938	LOC102467222	+
chr5	116743301	116762209	LOC102467223	-
chr5	117730360	118266062	LOC102467224	+
chr5	118596187	118628092	LOC102467225	+
chr5	121322549	121325837	LOC102467226	+
chr5	68189875	68198407	LOC102467655	+
chr5	72574074	72660669	LOC102477328	-
chr5	72557076	72571743	LOC102503427	+
chr5	88408981	88439090	LOC102546226	-
chr5	126179576	126193850	LOC102546228	+
chr5	134429050	134435047	LOC102546229	-
chr5	148268306	148383850	LOC102546294	-
chr5	150475515	150485992	LOC102546298	-
chr5	164470278	164542984	LOC102546299	+
chr5	181191045	181191908	LOC102577426	-
chr1	101025845	101087379	LOC102606465	+
chr20	12934876	12936963	LOC102606466	-
chr8	85172076	85177041	LOC102723322	-
chr11	17695266	17696939	LOC102723330	-
chr15	100558665	100559799	LOC102723335	+
chr15	63390229	63437536	LOC102723344	+
chr13	29647692	29655478	LOC102723345	+
chr14	105094146	105099496	LOC102723354	+
chr21	7669396	7692201	LOC102723360	-
chr2	22536478	22538288	LOC102723362	+
chr16	53373492	53384259	LOC102723373	+
chr10	11720	15576	LOC102723376	+
chr10	71508152	71511920	LOC102723377	-
chr16	19062753	19067691	LOC102723385	-
chr7	68020252	68032690	LOC102723427	+
chr10	74506497	74529324	LOC102723439	-
chr3	11750	24501	LOC102723448	+
chr17	36861673	36936661	LOC102723471	-
chr15	66931536	66956515	LOC102723481	-
chr15	66984206	67064182	LOC102723493	-
chr17	72021850	72025979	LOC102723505	-
chr17	72034106	72057734	LOC102723517	-
chr5	17444009	17483946	LOC102723526	+
chr12	253441	257299	LOC102723544	-
chr5	126751962	126776486	LOC102723557	-
chr9	127816065	127822520	LOC102723566	+
chr3	122416205	122443247	LOC102723582	+
chr14	51916144	51918571	LOC102723604	-
chr19	35597894	35601501	LOC102723617	+
chr15	72608480	72636955	LOC102723640	-
chr6	137665645	137674554	LOC102723649	+
chr1	95992067	96022880	LOC102723661	+
chr10	96830631	96832458	LOC102723665	-
chr7	144443	149438	LOC102723672	-
chr16	17134503	17138732	LOC102723692	+
chr8	37734760	37737426	LOC102723701	-
chr10	80531249	80533123	LOC102723703	+
chr4	102777036	102799575	LOC102723704	+
chr9	67711676	67713733	LOC102723709	+
chr1	211829636	211853703	LOC102723727	+
chr8	41534304	41578368	LOC102723729	-
chr4	184365560	184382306	LOC102723766	-
chr22	11897405	11956534	LOC102723769	+
chr4	31171143	31211675	LOC102723778	+
chr22	10940596	10961529	LOC102723780	-
chr14	64514150	64540368	LOC102723809	-
chr2	42142434	42170231	LOC102723824	-
chr4	31997378	32155406	LOC102723828	+
chr6	151196672	151228457	LOC102723831	-
chr1	216072464	216086917	LOC102723833	+
chr11	102467254	102498801	LOC102723838	+
chr2	43027852	43039543	LOC102723854	-
chr6	68055350	68060502	LOC102723883	+
chr7	88216659	88229768	LOC102723885	+
chr1	219435157	219557324	LOC102723886	-
chr11	104568488	104609302	LOC102723895	-
chr2	241970682	241977276	LOC102723927	+
chr13	63828839	63844125	LOC102723968	-
chr17	5019213	5020093	LOC102724009	-
chr12	10015351	10030606	LOC102724020	-
chr15	82443331	82444869	LOC102724034	-
chr12	54353690	54467030	LOC102724050	+
chr6	159383530	159396443	LOC102724053	+
chr2	165957417	166036400	LOC102724058	+
chr11	66347990	66363764	LOC102724064	+
chr16	80155957	80563135	LOC102724084	-
chr7	101014319	101017608	LOC102724094	-
chr6	4186319	4190029	LOC102724096	-
chr6	163664365	163671484	LOC102724152	-
chr14	75574900	75579588	LOC102724153	-
chr9	88066434	88077900	LOC102724156	-
chr16	83797235	83803976	LOC102724163	-
chr21	13546032	13558461	LOC102724188	+
chr14	77069179	77076191	LOC102724190	-
chr21	5553636	5592004	LOC102724219	+
chr3	44421131	44424025	LOC102724231	-
chr9	62375327	62376870	LOC102724238	-
chr10	43777561	43778825	LOC102724264	-
chr11	69425670	69429621	LOC102724265	+
chr19	15851992	15864904	LOC102724279	-
chr3	46364659	46407059	LOC102724297	-
chr11	119729582	119739623	LOC102724301	+
chr1	1430156	1434573	LOC102724312	-
chr10	45444567	45453121	LOC102724323	-
chr16	86722090	86737826	LOC102724344	+
chr21	6059028	6076305	LOC102724354	+
chr6	169067785	169069424	LOC102724357	+
chr19	18940253	18946831	LOC102724360	+
chr5	71321030	71446756	LOC102724392	-
chr5	157362614	157460100	LOC102724404	-
chr12	67077625	67096284	LOC102724421	-
chr21	6111133	6123778	LOC102724428	+
chr7	116275605	116286727	LOC102724434	-
chr1	6204839	6205780	LOC102724450	-
chr15	86938796	86988426	LOC102724452	-
chr16	87766330	87779148	LOC102724467	-
chr7	29199039	29208970	LOC102724484	-
chr21	32958887	32960566	LOC102724502	+
chr6	170160641	170163027	LOC102724511	+
chr17	47891228	47895816	LOC102724532	-
chr1	8208671	8215210	LOC102724539	+
chr1	8424644	8435016	LOC102724552	+
chr7	123614160	123624957	LOC102724555	-
chr1	9182203	9192086	LOC102724571	+
chr2	85213651	85218169	LOC102724579	+
chr9	40499980	40578494	LOC102724580	+
chr10	114994656	114996593	LOC102724589	+
chr10	47743698	47759041	LOC102724593	+
chr17	49361164	49380094	LOC102724596	+
chr1	174121637	174159287	LOC102724601	-
chr3	181421162	181442486	LOC102724604	-
chr8	63465848	63475482	LOC102724612	+
chr8	63856942	64368558	LOC102724623	-
chr18	53568446	53597851	LOC102724651	+
chr21	6560723	6564489	LOC102724652	+
chr1	11777076	11779619	LOC102724659	-
chr1	177351585	177366458	LOC102724661	+
chr12	81279188	81312422	LOC102724663	+
chr2	104936240	105038496	LOC102724691	-
chr3	186810879	186825521	LOC102724699	-
chr8	67343833	67491868	LOC102724708	+
chr8	92565442	92655494	LOC102724710	-
chr2	207662383	207679122	LOC102724714	+
chr10	51062578	51068552	LOC102724719	-
chr7	63346799	63350066	LOC102724738	-
chr15	21717665	21718307	LOC102724760	-
chr4	155354215	155360461	LOC102724776	+
chr11	8768777	8810276	LOC102724784	+
chr8	96371925	96387438	LOC102724804	-
chr14	23561096	23568076	LOC102724814	+
chr21	7048858	7087230	LOC102724843	+
chr2	215453706	215463871	LOC102724849	+
chr8	77450696	77476331	LOC102724874	+
chr14	26809347	26820703	LOC102724890	+
chr19	28606687	28615229	LOC102724908	+
chr18	71732614	71782226	LOC102724913	-
chr1	186435160	186470291	LOC102724919	+
chr16	3947608	3950444	LOC102724927	-
chr12	93174365	93181832	LOC102724933	+
chr21	7430636	7469008	LOC102724951	+
chr11	15643884	15705368	LOC102724957	+
chr19	28968467	28970672	LOC102724958	+
chr15	31216020	31225007	LOC102725022	+
chr22	18850117	18861064	LOC102725072	+
chr2	212795330	212819263	LOC102725079	+
chr8	13629689	13632576	LOC102725080	+
chr7	12496428	12541135	LOC102725191	+
chr19	18204729	18205563	LOC102725254	+
chr2	67086445	67289244	LOC102800447	+
chr1	205957924	205958388	LOC103021295	+
chr1	205934912	205978095	LOC103021296	+
chr1	145168404	145216071	LOC103091866	-
chr15	84422518	84425882	LOC103171574	+
chr13	52334294	52341883	LOC103191607	+
chr11	38618263	38646356	LOC103312105	-
chr10	112823495	112827732	LOC103344931	+
chr6	139978349	139991261	LOC103352541	-
chr11	130866248	130870247	LOC103611081	-
chr9	42567858	42569349	LOC103908605	-
chr8	101984431	101994850	LOC104054148	+
chr15	92470232	92471546	LOC104613533	-
chr18	3255435	3262359	LOC104968399	-
chr17	76671927	76673658	LOC105274304	+
chr7	81515746	81561819	LOC105369146	-
chr12	65544237	65557311	LOC105369187	-
chr4	88284929	88341657	LOC105369192	+
chr11	62832233	62834043	LOC105369332	+
chr11	64245865	64248214	LOC105369340	+
chr11	87718353	87719411	LOC105369423	-
chr11	92913237	92915628	LOC105369431	-
chr11	94545331	94740355	LOC105369438	-
chr11	96508424	96514750	LOC105369443	+
chr11	106112458	106132116	LOC105369473	-
chr11	110355113	110382022	LOC105369486	+
chr11	115396755	115397658	LOC105369507	+
chr11	115333576	115340439	LOC105369509	+
chr11	120811344	120819115	LOC105369532	-
chr12	585697	586486	LOC105369595	-
chr12	6875763	6889358	LOC105369632	-
chr12	6963244	6964447	LOC105369635	+
chr12	22589006	22625046	LOC105369691	-
chr12	31876968	31887203	LOC105369723	-
chr12	42646582	42686701	LOC105369738	+
chr12	42692215	42717119	LOC105369739	+
chr12	47305916	47307399	LOC105369747	-
chr12	56010091	56025091	LOC105369781	-
chr12	58087891	58093362	LOC105369785	+
chr12	78326679	78359746	LOC105369860	-
chr12	87330738	87332321	LOC105369879	+
chr12	89947692	89949726	LOC105369891	+
chr12	90293317	90300698	LOC105369893	+
chr12	93894964	93943606	LOC105369911	-
chr12	95803096	95823314	LOC105369920	+
chr12	95795344	95858839	LOC105369921	-
chr12	103496039	103497695	LOC105369945	+
chr12	51848222	51852729	LOC105369971	+
chr12	110951682	110957818	LOC105369980	-
chr12	118758753	118761679	LOC105370014	-
chr12	118818803	118833536	LOC105370016	-
chr12	119174064	119176484	LOC105370024	-
chr12	127648895	127655588	LOC105370068	-
chr13	42424891	42485956	LOC105370177	+
chr13	49235512	49247840	LOC105370203	-
chr13	88142866	88236082	LOC105370306	+
chr13	100086030	100088943	LOC105370333	-
chr13	111596008	111642079	LOC105370369	+
chr14	28783490	28785787	LOC105370424	-
chr14	38878729	38919201	LOC105370457	+
chr14	44507408	44538513	LOC105370473	+
chr14	50821796	50823509	LOC105370489	+
chr14	79199981	79201632	LOC105370586	+
chr14	85387274	85388765	LOC105370605	+
chr14	90515805	90517209	LOC105370619	-
chr14	90697332	90699374	LOC105370622	+
chr14	105531854	105534318	LOC105370697	+
chr15	32665701	32673065	LOC105370757	-
chr15	41892776	41898815	LOC105370792	+
chr15	45705194	45931069	LOC105370802	+
chr15	55056746	55092173	LOC105370829	+
chr15	72407778	72474239	LOC105370888	-
chr15	39782905	39785617	LOC105370941	+
chr15	40906808	40909351	LOC105370943	+
chr15	86932879	86946331	LOC105370954	+
chr16	648457	649313	LOC105371038	-
chr16	1580526	1610328	LOC105371046	+
chr16	2091435	2095017	LOC105371049	+
chr16	11341808	11345212	LOC105371083	-
chr16	678517	679777	LOC105371184	-
chr16	53035689	53052873	LOC105371267	-
chr16	70188321	70189252	LOC105371328	+
chr16	71513810	71517846	LOC105371335	+
chr16	89296127	89298317	LOC105371414	+
chr17	404534	414023	LOC105371430	-
chr1	150160727	150181228	LOC105371433	+
chr1	157925966	157949071	LOC105371458	+
chr17	2017715	2020706	LOC105371485	+
chr17	5469091	5470360	LOC105371506	+
chr17	2712308	2712833	LOC105371592	+
chr17	27072387	27089241	LOC105371703	-
chr17	32141225	32143135	LOC105371730	-
chr17	35568113	35574313	LOC105371743	+
chr17	39026714	39027110	LOC105371766	-
chr17	44115911	44120595	LOC105371789	+
chr17	45168804	45171485	LOC105371795	-
chr17	48874859	48908983	LOC105371814	-
chr17	50537293	50538754	LOC105371824	-
chr17	60079308	60088695	LOC105371849	+
chr17	76950473	76969199	LOC105371899	-
chr17	77273783	77281897	LOC105371907	-
chr17	81228706	81232209	LOC105371925	+
chr18	12432773	12447798	LOC105371998	+
chr18	24725780	24766645	LOC105372028	+
chr18	27336990	27342656	LOC105372038	-
chr18	37274459	37276400	LOC105372068	+
chr18	36901944	36923814	LOC105372069	-
chr18	36660388	36663418	LOC105372071	-
chr18	69469930	69471736	LOC105372179	+
chr19	11203627	11216168	LOC105372273	+
chr19	12687997	12688369	LOC105372280	+
chr19	14305457	14363990	LOC105372288	-
chr19	35947114	35964070	LOC105372383	+
chr19	38596346	38601694	LOC105372397	+
chr19	45085328	45090391	LOC105372419	-
chr19	50776140	50786210	LOC105372440	-
chr19	50830529	50851143	LOC105372441	+
chr19	51271265	51281234	LOC105372444	+
chr19	57267192	57280334	LOC105372476	-
chr19	58362625	58366578	LOC105372483	+
chr20	1117851	1118448	LOC105372493	-
chr20	25751207	25756050	LOC105372582	+
chr20	43894717	43895468	LOC105372626	+
chr20	49915821	49928821	LOC105372653	+
chr20	53608353	53634590	LOC105372672	+
chr20	56577562	56596126	LOC105372682	+
chr20	58773424	58774811	LOC105372695	+
chr21	24428739	24547942	LOC105372751	+
chr21	37063039	37064066	LOC105372795	-
chr21	44250812	44251521	LOC105372833	+
chr1	209325455	209328532	LOC105372897	+
chr22	27187515	27189215	LOC105372977	+
chr22	33108528	33116294	LOC105373006	+
chr22	36703875	36767089	LOC105373021	+
chr22	38570499	38571358	LOC105373031	+
chr22	41551708	41560883	LOC105373044	-
chr22	43212673	43213661	LOC105373051	+
chr22	50735828	50738169	LOC105373100	-
chrX	6226357	6230291	LOC105373156	+
chrX	41275738	41276778	LOC105373185	+
chrX	103530766	103554953	LOC105373300	-
chrX	130802635	130806398	LOC105373338	+
chr2	558200	562093	LOC105373352	+
chrX	151904430	151911083	LOC105373368	-
chrX	153352028	153360109	LOC105373378	+
chrX	153599339	153599893	LOC105373383	+
chr2	3974160	3975280	LOC105373394	+
chr2	96527939	96532306	LOC105373496	-
chr2	102873338	102895722	LOC105373518	-
chr2	102967407	102984429	LOC105373519	-
chr2	110611125	110612695	LOC105373553	+
chr2	112541655	112542212	LOC105373562	-
chr2	127560044	127570962	LOC105373609	-
chr2	138101883	138105905	LOC105373635	+
chr2	144523543	144524444	LOC105373656	-
chr2	177673321	177723289	LOC105373764	+
chr2	185164953	185167072	LOC105373782	-
chr2	191021525	191032314	LOC105373805	+
chr2	216866331	216867809	LOC105373876	-
chr2	217978706	217992615	LOC105373878	+
chr2	105144112	105145424	LOC105373984	+
chr3	118508410	118810833	LOC105374060	-
chr3	157081840	157088547	LOC105374177	+
chr3	166898682	166931824	LOC105374194	+
chr3	169447866	169477052	LOC105374205	+
chr3	182498289	182507124	LOC105374244	-
chr3	184401536	184439648	LOC105374250	+
chr3	187958774	187976407	LOC105374266	-
chr3	195646695	195652159	LOC105374297	-
chr3	150096442	150151001	LOC105374313	+
chr4	1113638	1132975	LOC105374344	+
chr4	6670727	6673881	LOC105374366	-
chr2	29474733	29475377	LOC105374389	-
chr4	42299011	42391268	LOC105374428	-
chr4	21582095	21613722	LOC105374516	+
chr4	26859623	26860599	LOC105374546	-
chr2	52370647	52390070	LOC105374596	+
chr5	2917853	2920528	LOC105374620	+
chr5	5069191	5078311	LOC105374631	-
chr5	25190952	25302280	LOC105374693	+
chr5	28286388	28287665	LOC105374698	-
chr5	29880559	29882103	LOC105374704	+
chr5	37249045	37250646	LOC105374727	+
chr5	37948490	37951055	LOC105374729	+
chr2	78545530	78566088	LOC105374820	+
chr6	17706129	17711027	LOC105374952	+
chr6	19449820	19459348	LOC105374960	+
chr6	22643509	22717924	LOC105374972	-
chr6	26569323	26574698	LOC105374988	+
chr6	30839528	30848159	LOC105375014	-
chr6	44546160	44551881	LOC105375075	-
chr7	174919	176013	LOC105375115	+
chr7	15667946	15681980	LOC105375166	+
chr7	30247426	30286085	LOC105375218	-
chr7	57221168	57222174	LOC105375297	-
chr7	26372018	26399418	LOC105375304	-
chr7	92412549	92437314	LOC105375396	-
chr7	93890893	93893588	LOC105375401	+
chr7	100656560	100666426	LOC105375429	+
chr7	123994621	124027646	LOC105375483	+
chr7	130365649	130367127	LOC105375504	-
chr7	133099070	133108511	LOC105375512	-
chr7	143255298	143286334	LOC105375545	-
chr7	147671678	147673144	LOC105375556	+
chr8	95066807	95073182	LOC105375650	-
chr8	116652099	116654625	LOC105375713	+
chr8	122414326	122568644	LOC105375734	-
chr8	124996987	124998198	LOC105375744	-
chr8	133663760	133684066	LOC105375773	-
chr8	141254566	141256817	LOC105375787	+
chr8	143758491	143760508	LOC105375800	-
chr8	55517186	55520978	LOC105375843	-
chr9	9799391	9803791	LOC105375972	+
chr9	41694356	41699001	LOC105376064	-
chr9	83707834	83713496	LOC105376114	+
chr9	104270228	104286578	LOC105376194	+
chr9	125199532	125200396	LOC105376271	-
chr9	133028151	133030422	LOC105376306	-
chr9	137943629	137947060	LOC105376331	-
chr10	2446252	2501462	LOC105376351	-
chr10	3318694	3750764	LOC105376360	+
chr10	3833949	3834728	LOC105376365	+
chr10	5594983	5596118	LOC105376382	-
chr10	8572746	8594391	LOC105376398	-
chr10	14972563	14988050	LOC105376430	+
chr10	28433007	28495813	LOC105376468	-
chr10	30723218	30723740	LOC105376480	+
chr11	12030874	12061785	LOC105376554	+
chr11	17332041	17349973	LOC105376575	+
chr11	26285584	26288007	LOC105376599	-
chr11	37938600	37954663	LOC105376633	+
chr11	27471730	27482433	LOC105376671	+
chr15	75226752	75229690	LOC105376731	-
chr1	11099674	11102105	LOC105376736	+
chr16	74406288	74407219	LOC105376772	-
chr1	16888537	16889666	LOC105376805	-
chr18	508567	515294	LOC105376854	-
chr3	12877521	12885211	LOC105376955	-
chr3	17742943	17745662	LOC105376975	+
chr3	25383104	25384927	LOC105376997	-
chr3	57269565	57278127	LOC105377102	+
chr3	58162546	58170635	LOC105377105	-
chr3	66730377	66738336	LOC105377143	-
chr3	68500636	68505872	LOC105377146	+
chr3	72663295	72664249	LOC105377162	-
chrX	151515550	151516262	LOC105377213	+
chr4	58987186	58988154	LOC105377245	-
chr4	58984281	59046959	LOC105377247	+
chr4	69182099	69216767	LOC105377267	+
chr4	102828054	102844106	LOC105377348	+
chr4	138819956	139012646	LOC105377448	-
chr4	143817793	143829348	LOC105377458	-
chr4	148940945	148942378	LOC105377480	-
chr4	185471430	185472263	LOC105377590	+
chr4	102418601	102502486	LOC105377621	-
chr4	143177659	143184861	LOC105377623	-
chr4	32005852	32022422	LOC105377651	-
chr4	58524514	58536328	LOC105377671	-
chr5	159227714	159245127	LOC105377682	+
chr5	170639157	170681470	LOC105377716	-
chr5	179657761	179674295	LOC105377763	+
chr6	83709441	83726495	LOC105377879	+
chr6	106451495	106457248	LOC105377924	-
chr6	115633541	115643835	LOC105377962	-
chr6	118085902	118095472	LOC105377967	+
chr6	119549807	119845084	LOC105377975	+
chr6	149027228	149032661	LOC105378047	-
chr6	149934512	149936319	LOC105378052	+
chr6	155514843	155526018	LOC105378068	+
chr6	161470976	161484045	LOC105378098	+
chr6	167165348	167169980	LOC105378123	-
chr6	167459257	167472790	LOC105378127	-
chr6	168225278	168226517	LOC105378137	-
chr6	168927740	168964382	LOC105378146	-
chr14	103317283	103318539	LOC105378183	+
chr10	42755141	42769621	LOC105378269	+
chr10	47413386	47414475	LOC105378292	-
chr10	54486229	54656051	LOC105378311	+
chr10	63430574	63431202	LOC105378330	+
chr10	70939052	70955641	LOC105378349	+
chr10	75712454	75743848	LOC105378367	+
chr10	79628756	79663185	LOC105378385	-
chr10	83672405	83677089	LOC105378397	-
chr10	91033165	91041255	LOC105378430	+
chr10	106140164	106188722	LOC105378470	+
chr1	2049200	2050070	LOC105378591	-
chr1	19591801	19596832	LOC105378614	-
chr1	38873400	38876226	LOC105378663	+
chr1	42776665	42784895	LOC105378683	-
chr1	53328232	53336509	LOC105378732	+
chr1	86571180	86704493	LOC105378828	-
chr1	90782983	90851638	LOC105378853	-
chr1	119000343	119001405	LOC105378933	-
chr5	73132007	73150592	LOC105379030	-
chr5	83531351	83562314	LOC105379054	-
chr5	118996311	119070890	LOC105379143	-
chr5	132679084	132682629	LOC105379176	-
chr5	133968688	133970223	LOC105379183	+
chr5	137128196	137130969	LOC105379192	+
chr5	138744429	138753924	LOC105379194	-
chr9	66047084	66052734	LOC105379252	-
chr8	42051749	42104987	LOC105379393	+
chr9	67006924	67009022	LOC105379450	-
chr20	29448516	29458181	LOC105379477	+
chr21	9543029	9559268	LOC105379511	+
chr21	9662188	9679905	LOC105379514	+
chr19	48702449	48703848	LOC105447645	-
chr16	14363108	14370266	LOC105447648	-
chr2	167814773	167941144	LOC105616981	-
chr2	191690180	191710469	LOC105747689	+
chr1	211639807	211654622	LOC105748977	+
chr10	8897988	8914596	LOC105755953	+
chr16	2268662	2273072	LOC106660606	+
chr16	66751751	66754743	LOC106699570	+
chr21	6532206	6532776	LOC106780825	-
chr10	47407164	47414574	LOC107001062	+
chr17	30576464	30637466	LOC107133515	+
chr12	131296112	131297972	LOC107161159	-
chr17	43938260	43938962	LOC107546764	+
chr19	14073008	14075062	LOC113230	+
chr1	2549919	2557011	LOC115110	-
chr11	573807	575885	LOC143666	-
chr14	71487860	71489714	LOC145474	+
chr15	69396903	69415029	LOC145694	-
chr15	56886169	56918499	LOC145783	-
chr15	36864442	36886533	LOC145845	-
chr16	86286430	86293389	LOC146513	+
chr17	72342810	72355136	LOC146795	+
chr17	64749661	64781999	LOC146880	-
chr1	1399529	1402046	LOC148413	+
chr1	207818378	207822596	LOC148696	+
chr1	202861753	202875241	LOC148709	+
chr1	231184098	231187627	LOC149373	-
chr20	38260174	38288947	LOC149684	+
chr20	32587478	32608893	LOC149950	+
chr21	31559244	31560487	LOC150051	+
chr2	131492812	131521576	LOC150776	+
chr2	239762859	239800664	LOC150935	+
chr2	129242172	129273891	LOC151121	-
chr2	238225112	238231677	LOC151174	-
chr2	230690920	230700529	LOC151475	-
chr2	230886545	230904517	LOC151484	+
chr3	101940858	101997926	LOC152225	+
chr3	14799330	14811414	LOC152274	-
chr5	43042133	43045268	LOC153684	+
chr6	142526454	142637889	LOC153910	-
chr6	170254333	170262569	LOC154449	-
chr7	143811967	143836717	LOC154761	-
chr7	149285280	149297312	LOC155060	+
chr8	9325050	9335080	LOC157273	+
chr9	96106660	96116411	LOC158434	-
chr9	96065838	96101912	LOC158435	+
chr11	777577	784297	LOC171391	+
chr2	82856802	82857769	LOC1720	+
chr2	206642417	206649449	LOC200726	+
chr2	240954616	240967451	LOC200772	-
chr5	177618499	177672277	LOC202181	-
chr3	197614026	197627881	LOC220729	-
chr11	44973901	44978028	LOC221122	+
chr7	5513853	5525545	LOC221946	+
chr3	186454980	186493661	LOC253573	-
chr14	20588223	20607221	LOC254028	+
chr8	23084354	23103558	LOC254896	+
chr5	149063316	149109787	LOC255187	+
chr1	246516038	246524287	LOC255654	-
chr4	99950493	100037705	LOC256880	+
chr5	53109841	53115126	LOC257396	+
chr10	42751183	42755203	LOC283028	-
chr10	125683242	125709677	LOC283038	+
chr10	62339587	62375127	LOC283045	-
chr11	112270748	112362534	LOC283140	+
chr11	134436481	134505661	LOC283177	+
chr11	58933642	59058452	LOC283194	-
chr11	75758454	75768647	LOC283214	-
chr11	7850750	7905955	LOC283299	-
chr12	49908881	49911863	LOC283332	-
chr12	53043188	53054438	LOC283335	-
chr12	129109689	129113298	LOC283352	+
chr12	2761199	2771669	LOC283440	-
chr14	77041048	77069503	LOC283575	+
chr14	86905777	86922755	LOC283585	+
chr15	22757856	22778737	LOC283683	+
chr15	31222766	31230847	LOC283710	-
chr15	74126372	74129278	LOC283731	-
chr16	56092986	56191094	LOC283856	-
chr16	25066886	25068955	LOC283887	+
chr16	74332405	74368255	LOC283922	-
chr17	2406980	2415436	LOC284009	-
chr17	7913321	7915947	LOC284023	-
chr17	50050348	50055739	LOC284080	-
chr18	79638927	79679745	LOC284241	-
chr18	64104090	64423601	LOC284294	+
chr19	43211790	43248646	LOC284344	-
chr19	53599630	53603497	LOC284379	-
chr19	29287010	29525752	LOC284395	-
chr19	37265938	37269010	LOC284412	-
chr19	13834515	13836289	LOC284454	-
chr1	205554272	205556635	LOC284578	-
chr1	205862078	205896087	LOC284581	+
chr1	24200239	24211690	LOC284632	+
chr1	182615139	182616629	LOC284648	+
chr1	4412050	4424684	LOC284661	+
chr20	22400332	22420643	LOC284788	-
chr20	25140797	25148725	LOC284798	-
chr21	28048413	28137609	LOC284825	+
chr22	20198729	20204918	LOC284865	-
chr22	27048143	27060518	LOC284898	-
chr22	47631673	47855600	LOC284930	+
chr22	48538899	48547387	LOC284933	-
chr2	85815129	85826788	LOC284950	+
chr2	105593096	105610559	LOC285000	-
chr2	30346645	30350158	LOC285043	+
chr2	87030674	87076413	LOC285074	-
chr2	241893982	241902623	LOC285095	-
chr3	194005455	194070970	LOC285389	-
chr4	6200732	6233936	LOC285484	+
chr5	173579633	173585068	LOC285593	+
chr5	159331517	159362834	LOC285626	+
chr5	159448555	159466276	LOC285627	-
chr5	160931777	160938626	LOC285629	-
chr5	9641314	9903824	LOC285692	-
chr5	17130027	17217422	LOC285696	-
chr6	119452546	119491302	LOC285762	-
chr6	181465	205484	LOC285766	-
chr6	170266668	170276762	LOC285804	-
chr6	26471943	26482509	LOC285819	-
chr6	35726761	35736947	LOC285847	-
chr7	156437788	156445588	LOC285889	-
chr8	23068228	23083619	LOC286059	+
chr8	1296033	1302607	LOC286083	-
chr8	20973985	20995119	LOC286114	+
chr8	57261225	57266611	LOC286177	+
chr8	57746148	57750197	LOC286178	+
chr9	88647178	88652160	LOC286238	-
chr9	63112402	63127100	LOC286297	-
chr9	97390835	97396691	LOC286359	-
chrX	104122304	104124632	LOC286437	-
chr11	69147227	69171562	LOC338694	-
chr12	131347469	131367555	LOC338797	+
chr15	82710470	82713993	LOC338963	-
chr16	88742766	88745748	LOC339059	+
chr17	5772233	5930696	LOC339166	+
chr17	20938519	20982357	LOC339260	+
chr18	76122997	76145255	LOC339298	+
chr1	243917401	244047317	LOC339529	+
chr1	42857621	42888792	LOC339539	+
chr20	39213780	39224748	LOC339568	-
chr20	11266658	11273383	LOC339593	-
chr21	24840549	25057746	LOC339622	+
chr22	32376663	32384343	LOC339666	+
chr2	61141591	61144975	LOC339803	-
chr2	64607311	64616482	LOC339807	+
chr3	17962571	18268922	LOC339862	+
chr3	131325091	131381475	LOC339874	-
chr4	187304082	187505613	LOC339975	-
chr4	54603210	54607131	LOC339978	-
chr4	157572489	157576154	LOC340017	+
chr5	135648682	135653935	LOC340074	-
chr5	73195289	73201961	LOC340090	-
chr5	24835279	24840583	LOC340107	-
chr5	32947442	32962467	LOC340113	+
chr8	12766061	12811401	LOC340357	-
chr9	106974832	107102988	LOC340512	-
chrX	134949548	134953382	LOC340581	+
chr11	123017565	123019611	LOC341056	+
chr1	153793946	153796302	LOC343052	+
chr3	185959968	185980877	LOC344887	+
chr4	40042916	40057199	LOC344967	-
chr7	136898772	137164341	LOC349160	-
chr12	9617283	9658415	LOC374443	+
chr19	22615556	22623971	LOC374890	-
chr2	38959286	38960344	LOC375196	-
chr11	112534219	112555802	LOC387810	-
chr16	29464966	29467578	LOC388242	-
chr16	57810636	57816927	LOC388282	+
chr17	60564545	60586620	LOC388406	+
chr17	19219381	19223730	LOC388436	+
chr1	143792494	143797108	LOC388692	+
chr20	2206927	2213151	LOC388780	+
chr21	14591391	14643107	LOC388813	-
chr22	23462081	23486980	LOC388882	-
chr2	41877554	41894046	LOC388942	+
chr2	129922861	129934317	LOC389033	-
chr4	7939000	7939978	LOC389199	+
chr4	183494736	183504515	LOC389247	-
chr5	10504989	10522084	LOC389273	-
chr5	136191467	136193163	LOC389332	-
chr7	155962631	155966343	LOC389602	+
chr8	23225220	23230926	LOC389641	+
chr9	14993326	15019724	LOC389705	+
chr9	85806001	85842879	LOC389765	+
chrX	140091666	140092561	LOC389895	+
chrX	3817534	3843894	LOC389906	-
chr16	32289546	32289981	LOC390705	-
chr19	6396358	6412404	LOC390877	+
chr8	12127857	12129297	LOC392196	-
chr8	72202751	72251634	LOC392232	-
chr9	87858042	87859056	LOC392364	-
chrX	45731087	45731757	LOC392452	+
chr10	6326543	6335982	LOC399715	+
chr10	122879632	122898714	LOC399815	+
chr11	45371396	45388508	LOC399886	+
chr12	9948136	9953337	LOC400002	-
chr12	54126070	54132843	LOC400043	+
chr15	99807022	99882982	LOC400464	+
chr16	70156339	70173448	LOC400541	-
chr16	85137149	85149443	LOC400548	+
chr16	88099408	88100985	LOC400553	-
chr16	89166382	89169147	LOC400558	+
chr17	73786821	73800795	LOC400620	+
chr18	73154057	73264498	LOC400655	-
chr18	76690028	76693636	LOC400661	+
chr19	32390049	32405539	LOC400684	-
chr19	34816153	34832869	LOC400685	-
chr19	46057677	46077629	LOC400706	-
chr1	165476841	165582155	LOC400794	-
chr21	38877290	38938429	LOC400867	-
chr22	38344664	38398926	LOC400927	-
chr22	38290690	38398522	LOC400927-CSNK1E	-
chr2	5981977	5988232	LOC400940	+
chr2	64901839	64932447	LOC400958	-
chr2	111098340	111115588	LOC400997	-
chr3	10006417	10011095	LOC401052	-
chr4	39480254	39481905	LOC401127	+
chr4	64914280	65004500	LOC401134	-
chr5	17378905	17387310	LOC401177	-
chr6	42783495	42791323	LOC401261	+
chr6	167666839	167679223	LOC401286	-
chr7	22649959	22665533	LOC401312	-
chr7	30548356	30577779	LOC401320	-
chr7	35313854	35376476	LOC401324	+
chr7	56809123	56812736	LOC401357	-
chr8	738547	740374	LOC401442	+
chr8	64574307	64577263	LOC401463	-
chr9	130140609	130144219	LOC401554	-
chr9	135181608	135187306	LOC401557	+
chrX	45848073	45851490	LOC401585	-
chr11	125495213	125499526	LOC403312	+
chr9	62857855	62898087	LOC403323	-
chr7	129126270	129128007	LOC407835	+
chr12	105102471	105107642	LOC414300	-
chr4	36244115	36274215	LOC439933	+
chr11	9754769	9759533	LOC440028	-
chr11	49558527	49810419	LOC440040	+
chr12	126869493	126874690	LOC440117	-
chr9	87008450	87042126	LOC440173	-
chr15	84191847	84209294	LOC440300	+
chr15	94855362	94857066	LOC440311	+
chr16	87057783	87063991	LOC440390	+
chr17	38195739	38257249	LOC440434	-
chr17	51336714	51342571	LOC440446	+
chr17	68198659	68200302	LOC440461	+
chr1	110286374	110339171	LOC440600	-
chr1	110487679	110490258	LOC440602	-
chr1	165698749	165709968	LOC440700	+
chr1	190624889	190801658	LOC440704	+
chr2	109947689	109968574	LOC440895	+
chr9	41100984	41107812	LOC440896	-
chr2	131279289	131299819	LOC440910	+
chr2	222318470	222357910	LOC440934	+
chr3	147421326	147509910	LOC440982	+
chr4	75354075	75362566	LOC441025	+
chr4	171812137	171813607	LOC441052	-
chr5	70486500	70491787	LOC441081	+
chr5	74865892	74867275	LOC441086	+
chr6	65301417	65304936	LOC441155	+
chr6	167679625	167683787	LOC441178	-
chr7	26486667	26496367	LOC441204	+
chr7	65647009	65770810	LOC441242	-
chr9	96909074	96910455	LOC441454	+
chr9	96725820	96727467	LOC441455	+
chr11	50279827	50298462	LOC441601	-
chr10	42331865	42368045	LOC441666	-
chr2	94868684	94947342	LOC442028	-
chr5	7301329	7306714	LOC442132	-
chr7	379424	382879	LOC442497	+
chr9	87083885	87085225	LOC494127	-
chr11	18209137	18213578	LOC494141	+
chr9	125743753	125745929	LOC51145	-
chr7	22725394	22727620	LOC541472	-
chr7	75391948	75395461	LOC541473	-
chr4	68053507	68073233	LOC550113	+
chr5	132311275	132369916	LOC553103	-
chr5	87215734	87239201	LOC55338	-
chr16	25031740	25032777	LOC554206	+
chr6	29791905	29797807	LOC554223	+
chr9	39873856	39875395	LOC554249	+
chr12	137410	149169	LOC574538	-
chr16	29449344	29449915	LOC606724	+
chr16	30222734	30248413	LOC613037	-
chr16	30204315	30206927	LOC613038	-
chr20	15892332	15985882	LOC613266	-
chr20	63009382	63085071	LOC63930	+
chr19	21750744	21753438	LOC641367	+
chr7	64582609	64583751	LOC641746	+
chr15	22177854	22178596	LOC642131	-
chr10	79825901	79827602	LOC642361	+
chr5	51372735	51383332	LOC642366	-
chr15	85204675	85205287	LOC642423	-
chr14	18630535	18633634	LOC642426	-
chr22	18733913	18757894	LOC642643	+
chr12	9283656	9314088	LOC642846	+
chr21	45288051	45297354	LOC642852	+
chr9	66159958	66164906	LOC642929	-
chr9	92882566	92889555	LOC642943	+
chr2	159615293	159618042	LOC643072	+
chr5	176143084	176199295	LOC643201	-
chr12	93003757	93377736	LOC643339	-
chr1	111990567	111998842	LOC643355	+
chr2	238231685	238234345	LOC643387	+
chr20	5471195	5477134	LOC643406	+
chr1	113196780	113206253	LOC643441	-
chr18	67516545	67899619	LOC643542	+
chr6	125674352	125720218	LOC643623	+
chr12	97713411	97756517	LOC643711	-
chr11	104901548	104918175	LOC643733	-
chr12	98485543	98503855	LOC643770	-
chr16	53369361	53371129	LOC643802	-
chr11	107591744	107593223	LOC643923	+
chr4	55820070	55837264	LOC644145	+
chr17	45600100	45601862	LOC644172	-
chr19	36421173	36422897	LOC644189	+
chr5	87318414	87323628	LOC644285	-
chr19	37817410	37826638	LOC644554	+
chr11	9459555	9460698	LOC644656	-
chr18	15313555	15325919	LOC644669	-
chr5	149931357	149932977	LOC644762	-
chr7	66904119	66906297	LOC644794	+
chr2	67123356	67215319	LOC644838	-
chr14	40954710	41141048	LOC644919	+
chr5	80299084	80300478	LOC644936	-
chr1	144716078	144740806	LOC645166	+
chr12	24997561	25038142	LOC645177	+
chrX	141625863	141626733	LOC645188	+
chr12	30755073	30780739	LOC645485	+
chr4	119454782	119499592	LOC645513	+
chr19	46189028	46203062	LOC645553	-
chr15	77914216	77926846	LOC645752	-
chr2	21687433	21710652	LOC645949	-
chr6	149717620	149718896	LOC645967	+
chr11	77571088	77575662	LOC646029	+
chr15	21289603	21297829	LOC646214	-
chr5	17807273	17930489	LOC646241	+
chr1	158132043	158140640	LOC646268	-
chr1	25819953	25823606	LOC646471	-
chr11	133783670	133810376	LOC646522	-
chr14	70187107	70232583	LOC646548	+
chr1	85276357	85278088	LOC646626	+
chr3	141663198	141721074	LOC646730	+
chr2	226142793	226180062	LOC646736	+
chr2	130536569	130549915	LOC646743	-
chr7	29645921	29685138	LOC646762	-
chr11	50409146	50420631	LOC646813	+
chr3	149971278	149973242	LOC646903	+
chr15	78752036	78753392	LOC646938	+
chr3	193957371	194003659	LOC647323	-
chr5	71074202	71093070	LOC647859	-
chr5	43014728	43067439	LOC648987	-
chr11	120249758	120265932	LOC649133	-
chr8	12379266	12379789	LOC649352	-
chr7	56423703	56448375	LOC650226	-
chr4	8949750	8950401	LOC650293	+
chr16	2603383	2630494	LOC652276	+
chr1	34975698	34978706	LOC653160	-
chr2	14635090	14650819	LOC653602	+
chr17	60101759	60102919	LOC653653	-
chr3	128861507	128871541	LOC653712	-
chr16	22545697	22576865	LOC653786	+
chr2	91636682	91659949	LOC654342	-
chr2	227221051	227325164	LOC654841	-
chr18	2943211	2946623	LOC727896	-
chr15	21552794	21640521	LOC727924	+
chr20	1947209	2007517	LOC727993	+
chr8	37746553	37748046	LOC728024	-
chr4	73508802	73528533	LOC728040	+
chr12	89011125	89019692	LOC728084	-
chr5	169013226	169037998	LOC728095	+
chr4	184341030	184353977	LOC728175	-
chr3	80993867	81095647	LOC728290	+
chr2	242088632	242160503	LOC728323	+
chr17	5499426	5500956	LOC728392	-
chr19	36773117	36777078	LOC728485	+
chr5	177875260	177884268	LOC728554	+
chr5	1597556	1634005	LOC728613	-
chr9	62897375	62899777	LOC728673	+
chr2	39437415	39601344	LOC728730	+
chr12	107903149	107903771	LOC728739	-
chr7	150405751	150412470	LOC728743	+
chr19	36489626	36491040	LOC728752	+
chr1	147019335	147043039	LOC728989	-
chr5	141895625	141896695	LOC729080	-
chr3	42770611	42773635	LOC729083	+
chr16	60358454	60359702	LOC729159	-
chr4	118591743	118635025	LOC729218	+
chr2	202087554	202117058	LOC729224	-
chr20	60087685	60101387	LOC729296	+
chr4	137193755	137199948	LOC729307	+
chr2	66383305	66392450	LOC729348	+
chr22	18361829	18386526	LOC729461	-
chr5	8333482	8457564	LOC729506	-
chr6	160093081	160096212	LOC729603	+
chrX	19986816	19989779	LOC729609	-
chr16	2464949	2468213	LOC729652	-
chr17	63700337	63702685	LOC729683	+
chr8	12537078	12665611	LOC729732	-
chr1	134772	140566	LOC729737	-
chr15	74361551	74362041	LOC729739	+
chr10	79506369	79510982	LOC729815	-
chr1	160202198	160208869	LOC729867	-
chr4	152934515	152936837	LOC729870	-
chr1	89289257	89290362	LOC729930	-
chr18	24628181	24662198	LOC729950	+
chr19	18249949	18255419	LOC729966	-
chr1	94928027	94963270	LOC729970	+
chr1	98210710	98272658	LOC729987	+
chr9	34664162	34666056	LOC730098	-
chr2	51032600	52407917	LOC730100	+
chr6	52664400	52669153	LOC730101	+
chr1	178006135	178038007	LOC730102	-
chr1	173635521	173637134	LOC730159	+
chr16	30697703	30698489	LOC730183	-
chr14	96501647	96502326	LOC730202	-
chr7	46687878	46697122	LOC730338	-
chr22	46006615	46010777	LOC730668	+
chr5	90409999	90410669	LOC731157	+
chr20	58634771	58635738	LOC79160	+
chr17	19154523	19158872	LOC79999	-
chr16	20806444	20849668	LOC81691	+
chr3	128507834	128510595	LOC90246	+
chr4	182138657	182144515	LOC90768	-
chr2	86020215	86023868	LOC90784	-
chr15	77993232	77994225	LOC91450	-
chr19	46210241	46214838	LOC93429	+
chr2	237048598	237056167	LOC93463	-
chr4	6674093	6676047	LOC93622	+
chr12	12355407	12357067	LOH12CR2	-
chr19	5691833	5720452	LONP1	-
chr16	48244166	48353979	LONP2	+
chr8	12721896	12755483	LONRF1	-
chr2	100273290	100322733	LONRF2	-
chrX	118974613	119018355	LONRF3	+
chr1	153259702	153261885	LOR	+
chr5	122063194	122078501	LOX	-
chr18	46476971	46657033	LOXHD1	-
chr15	73926457	73952141	LOXL1	+
chr15	73917467	73928248	LOXL1-AS1	-
chr8	23296896	23404209	LOXL2	-
chr2	74532257	74553964	LOXL3	-
chr10	98247685	98268250	LOXL4	-
chr6	160531482	160666375	LPA	-
chr6	160466554	160511124	LPAL2	-
chr9	110873773	111038085	LPAR1	-
chr19	19623654	19628230	LPAR2	-
chr1	84813402	84893213	LPAR3	-
chrX	78747708	78755979	LPAR4	+
chr12	6618834	6636131	LPAR5	-
chr13	48411044	48444704	LPAR6	-
chr5	1461426	1523961	LPCAT1	-
chr16	55509000	55586670	LPCAT2	+
chr12	6976184	7018538	LPCAT3	-
chr15	34358887	34367194	LPCAT4	-
chr1	211743456	211830772	LPGAT1	-
chr2	11677578	11827409	LPIN1	+
chr18	2916993	3011947	LPIN2	-
chr20	41340852	41360585	LPIN3	+
chr8	19939070	19967259	LPL	+
chr17	58238425	58268518	LPO	+
chr3	188153872	188890671	LPP	+
chr3	188562236	188568666	LPP-AS1	-
chr3	188151205	188154088	LPP-AS2	-
chr11	58526870	58578239	LPXN	-
chr4	154740840	154753119	LRAT	+
chr4	150264658	151015497	LRBA	-
chr13	46553160	46753041	LRCH1	+
chrX	115110615	115234072	LRCH2	-
chr3	197791225	197871585	LRCH3	+
chr7	100574010	100586188	LRCH4	-
chr12	132603149	132610451	LRCOL1	-
chr19	39306816	39315336	LRFN1	-
chr6	40391633	40587464	LRFN2	-
chr19	35937119	35945195	LRFN3	+
chr11	66857404	66860475	LRFN4	+
chr14	41607560	41904549	LRFN5	+
chr19	4537214	4540024	LRG1	-
chr7	134127351	134264181	LRGUK	+
chr1	110947189	110963944	LRIF1	-
chr3	66378796	66500421	LRIG1	-
chr1	113073169	113125202	LRIG2	+
chr12	58872154	58920538	LRIG3	-
chr10	84231519	84241461	LRIT1	-
chr10	84220484	84225589	LRIT2	-
chr4	109848183	109872315	LRIT3	+
chr12	25052246	25108335	LRMP	+
chr12	57128498	57213359	LRP1	+
chr12	57144619	57147619	LRP1-AS	-
chr14	22871750	22878084	LRP10	+
chr6	149818757	149864344	LRP11	-
chr8	104489230	104589024	LRP12	-
chr2	140231426	142131701	LRP1B	-
chr2	169127108	169362612	LRP2	-
chr4	185363877	185378998	LRP2BP	-
chr19	33194692	33208867	LRP3	+
chr11	46856716	46918622	LRP4	-
chr11	46846410	46874416	LRP4-AS1	+
chr11	68312608	68449275	LRP5	+
chr22	25351417	25381577	LRP5L	-
chr12	12116024	12266877	LRP6	-
chr1	53242363	53328149	LRP8	-
chr4	3503596	3532497	LRPAP1	-
chr2	43886223	43996005	LRPPRC	-
chr14	49598696	49614672	LRR1	+
chr6	53794979	53924121	LRRC1	+
chr12	69608563	69610838	LRRC10	-
chr11	61508799	61509874	LRRC10B	+
chr8	144517964	144525178	LRRC14	+
chr5	191510	195353	LRRC14B	+
chr3	194355246	194369743	LRRC15	-
chr6	25279427	25620530	LRRC16A	+
chr7	102912896	102945111	LRRC17	+
chr10	48909482	48914235	LRRC18	-
chr9	26993135	27005693	LRRC19	-
chr3	46515385	46566550	LRRC2	-
chr3	46557397	46559688	LRRC2-AS1	+
chr10	70298969	70382650	LRRC20	-
chr12	6904732	6914242	LRRC23	+
chr8	144522376	144527032	LRRC24	-
chr19	18391143	18397605	LRRC25	-
chr9	137168757	137170039	LRRC26	-
chr10	132332109	132381506	LRRC27	+
chr15	99251361	99390732	LRRC28	+
chr16	67207138	67226998	LRRC29	-
chr21	44455485	44457415	LRRC3	+
chr21	44450985	44455284	LRRC3-AS1	-
chr18	7231138	7232044	LRRC30	+
chr3	169839240	169869935	LRRC31	-
chr11	76657523	76670747	LRRC32	-
chr3	169793427	169812786	LRRC34	-
chr16	67326843	67385206	LRRC36	+
chr17	46295130	46337794	LRRC37A	+
chr17	39029905	39053205	LRRC37A11P	+
chr17	46512709	46555648	LRRC37A2	+
chr17	64854311	64919480	LRRC37A3	-
chr17	45505882	45520523	LRRC37A4P	-
chr9	111602830	111613553	LRRC37A5P	-
chr10	27245852	27252306	LRRC37A6P	-
chr17	35904219	35911023	LRRC37A8P	-
chr17	32007871	32053500	LRRC37B	+
chr1	13474976	13513747	LRRC38	-
chr1	100148447	100178273	LRRC39	-
chr3	26622805	26710449	LRRC3B	+
chr17	39941473	39944734	LRRC3C	+
chr7	128027070	128030949	LRRC4	-
chr1	70144801	70205678	LRRC40	-
chr1	46278399	46303366	LRRC41	-
chr1	53946325	53968168	LRRC42	+
chr12	122167718	122203471	LRRC43	+
chr17	82023301	82031151	LRRC45	+
chr17	47831626	47837713	LRRC46	+
chr1	3780219	3796504	LRRC47	-
chr15	70853238	71050097	LRRC49	+
chr19	50516891	50568045	LRRC4B	-
chr11	40114198	41459636	LRRC4C	-
chr1	165544240	165563948	LRRC52	+
chr11	57181746	57191714	LRRC55	+
chr11	537521	554916	LRRC56	+
chr15	42542521	42548804	LRRC57	-
chr3	120324728	120349339	LRRC58	-
chr17	50381232	50397553	LRRC59	-
chr8	132570418	132675617	LRRC6	-
chr7	150323206	150337638	LRRC61	+
chr13	46211942	46276803	LRRC63	+
chr4	51993639	52020311	LRRC66	-
chr8	91102618	91219236	LRRC69	+
chr1	69760174	70123488	LRRC7	+
chr5	62578734	62581304	LRRC70	+
chr1	156920631	156933088	LRRC71	+
chr7	16526879	16581489	LRRC72	+
chr6	43506964	43510343	LRRC73	-
chr14	76826381	76870302	LRRC74A	+
chr22	21045959	21064168	LRRC74B	+
chr17	16442004	16492191	LRRC75A	-
chr17	16438986	16470648	LRRC75A-AS1	+
chr22	24585622	24593068	LRRC75B	-
chr9	128882111	128918039	LRRC8A	+
chr1	89524837	89597861	LRRC8B	+
chr1	89633084	89719535	LRRC8C	+
chr1	89821013	89935642	LRRC8D	+
chr19	7888504	7900910	LRRC8E	+
chr14	59919712	60063559	LRRC9	+
chr8	85107087	85146080	LRRCC1	+
chr7	92144883	92165276	LRRD1	-
chr2	237627580	237781647	LRRFIP1	+
chr3	37052625	37176360	LRRFIP2	-
chr12	85036320	85245105	LRRIQ1	+
chr1	74026014	74198187	LRRIQ3	-
chr3	169821921	169837773	LRRIQ4	+
chr15	100919214	101070112	LRRK1	+
chr12	40225010	40369285	LRRK2	+
chr3	3799430	3846789	LRRN1	+
chr1	204617172	204685469	LRRN2	-
chr7	111091005	111124896	LRRN3	+
chr20	6040545	6054080	LRRN4	-
chr11	62686401	62689899	LRRN4CL	-
chr2	80301877	80304362	LRRTM1	-
chr5	138869389	138875368	LRRTM2	-
chr10	66926033	67101551	LRRTM3	+
chr2	76747722	77522376	LRRTM4	-
chr9	127451485	127503501	LRSAM1	+
chr3	54918332	54967088	LRTM1	-
chr12	1820266	1836752	LRTM2	+
chr11	72080330	72110782	LRTOMT	+
chr7	102464882	102473168	LRWD1	+
chr3	115802362	116445538	LSAMP	-
chr3	116360023	116370085	LSAMP-AS1	+
chr3	194640787	194672477	LSG1	-
chr8	38163320	38176730	LSM1	-
chr1	36393419	36397959	LSM10	-
chr5	157743694	157760709	LSM11	+
chr17	44034634	44067619	LSM12	-
chr19	34172446	34229515	LSM14A	+
chr20	62122460	62135378	LSM14B	+
chr6	31797391	31806984	LSM2	-
chr3	14178727	14198369	LSM3	+
chr19	18306229	18323191	LSM4	-
chr7	32485332	32495258	LSM5	-
chr4	146175682	146190061	LSM6	+
chr19	2321520	2328615	LSM7	-
chr7	118184031	118204039	LSM8	+
chr7	112480852	112490888	LSMEM1	+
chr3	50279026	50288114	LSMEM2	+
chr11	1852969	1892263	LSP1	+
chr5	28926869	28927313	LSP1P3	+
chr19	35248655	35267964	LSR	+
chr21	46188445	46228824	LSS	-
chr6	31586178	31588909	LST1	+
chr6	31572098	31574324	LTA	+
chr12	96000752	96043520	LTA4H	-
chr6	31580557	31582425	LTB	-
chr14	24311498	24316707	LTB4R	+
chr14	24310150	24311738	LTB4R2	+
chr2	32947301	33399509	LTBP1	+
chr14	74498182	74612331	LTBP2	-
chr11	65538558	65558228	LTBP3	-
chr19	40593165	40629820	LTBP4	+
chr12	6375367	6391571	LTBR	+
chr5	179793984	179796512	LTC4S	+
chr3	46436004	46485234	LTF	-
chr15	41503641	41513887	LTK	-
chr21	28928143	28992959	LTN1	-
chr6	143843370	143863806	LTV1	+
chr6	147158924	147180992	LUADT1	+
chr16	188968	229482	LUC7L	-
chr7	139340358	139423457	LUC7L2	+
chr17	50719564	50752711	LUC7L3	+
chr5	91302985	91314402	LUCAT1	-
chr12	91103454	91111765	LUM	-
chr15	99014703	99031050	LUNAR1	+
chr1	46203333	46221256	LURAP1	+
chr9	12775012	12823060	LURAP1L	+
chr9	12699998	12814389	LURAP1L-AS1	-
chr1	23084022	23168858	LUZP1	-
chr11	24496969	25082640	LUZP2	+
chrX	115289716	115307556	LUZP4	+
chr7	135926754	135977456	LUZP6	-
chr4	44016860	44022061	LVCAT1	+
chr7	119619429	119907375	LVCAT5	-
chr4	184584092	184624872	LVCAT8	-
chr5	115962453	116027602	LVRN	+
chr3	158666413	158672693	LXN	-
chr8	142784881	142786592	LY6D	-
chr8	143018484	143022410	LY6E	+
chr6	31670950	31672450	LY6G5B	+
chr6	31676683	31680373	LY6G5C	-
chr6	31718647	31721734	LY6G6C	-
chr6	31715355	31717804	LY6G6D	+
chr6	31711975	31714065	LY6G6E	-
chr6	31706906	31710595	LY6G6F	+
chr8	143157913	143160636	LY6H	-
chr8	142700110	142704170	LY6K	+
chr2	159803354	159904756	LY75	-
chr2	159768627	159904756	LY75-CD302	-
chr6	6588700	6654983	LY86	+
chr6	6346464	6622826	LY86-AS1	-
chr1	160796073	160828255	LY9	+
chr8	73991328	74029079	LY96	+
chr4	4267700	4290169	LYAR	-
chr2	99284237	99301176	LYG1	-
chr2	99242245	99255107	LYG2	-
chr19	13099027	13103160	LYL1	-
chr8	55879826	56012447	LYN	+
chr8	142764333	142777848	LYNX1	-
chr2	132643279	132671579	LYPD1	-
chr8	142750149	142752534	LYPD2	-
chr19	43460793	43465679	LYPD3	-
chr19	41837073	41844673	LYPD4	-
chr19	43795926	43820656	LYPD5	-
chr2	149329984	149474148	LYPD6	+
chr2	149038466	149215258	LYPD6B	+
chr1	248739414	248755787	LYPD8	-
chr8	54046366	54102017	LYPLA1	-
chr1	23791155	23795539	LYPLA2	+
chr19	7878618	7880232	LYPLA2P2	-
chr1	219173830	219212865	LYPLAL1	+
chr1	219080972	219173788	LYPLAL1-AS1	-
chr16	20899867	20925006	LYRM1	+
chr6	89632223	89638755	LYRM2	-
chr6	5068326	5260950	LYRM4	-
chr6	5003815	5240496	LYRM4-AS1	+
chr12	25195215	25205015	LYRM5	+
chr5	131170913	131205426	LYRM7	+
chr17	27878313	27893383	LYRM9	-
chr1	151159747	151165948	LYSMD1	-
chr15	51723063	51751453	LYSMD2	-
chr5	90515625	90529584	LYSMD3	-
chr15	99727400	99733444	LYSMD4	-
chr1	235661030	235883708	LYST	-
chr11	10557865	10568818	LYVE1	-
chr12	69348353	69354233	LYZ	+
chr10	29289060	29311229	LYZL1	+
chr10	30611778	30629718	LYZL2	-
chr3	42397077	42410602	LYZL4	-
chr17	35934517	35943710	LYZL6	-
chr1	9922112	9943427	LZIC	-
chr3	45823315	45915724	LZTFL1	-
chr22	20982268	20999037	LZTR1	+
chr8	20246164	20255292	LZTS1	-
chr8	20275772	20290458	LZTS1-AS1	+
chr10	100997065	101007836	LZTS2	+
chr20	3162616	3173592	LZTS3	-
chr2	74557882	74648338	M1AP	-
chr12	8940360	8949761	M6PR	-
chr3	119703021	119767102	MAATS1	+
chr13	35473788	35476138	MAB21L1	-
chr4	150581924	150584106	MAB21L2	+
chr1	116111754	116135240	MAB21L3	+
chr7	20134654	20217390	MACC1	-
chr7	20141915	20153531	MACC1-AS1	+
chr1	39084166	39487138	MACF1	+
chr11	63998557	64166113	MACROD1	-
chr20	13995499	16053197	MACROD2	+
chr20	14884252	14929518	MACROD2-AS1	-
chr20	14554383	14628908	MACROD2-IT1	+
chr7	1815791	2232948	MAD1L1	-
chr4	120059421	120066858	MAD2L1	-
chr6	43629541	43640952	MAD2L1BP	+
chr1	11674479	11691621	MAD2L2	-
chr19	496489	505343	MADCAM1	+
chr4	1289850	1340148	MAEA	+
chr1	166975581	167022214	MAEL	+
chr16	79593847	79600725	MAF	-
chr8	144104401	144107612	MAF1	+
chr8	143428059	143430406	MAFA	-
chr8	143417678	143419150	MAFA-AS1	+
chr20	40685847	40688850	MAFB	-
chr22	38201931	38214875	MAFF	+
chr17	81918268	81927711	MAFG	-
chr17	81927828	81930753	MAFG-AS1	+
chr7	1530731	1543043	MAFK	+
chr16	79721311	79770532	MAFTRR	-
chr19	35292085	35313807	MAG	+
chrX	153179283	153183316	MAGEA1	+
chrX	152133309	152138578	MAGEA10	-
chrX	152114048	152138578	MAGEA10-MAGEA5	-
chrX	149688236	149717268	MAGEA11	+
chrX	152733778	152737103	MAGEA12	+
chrX	152749862	152753884	MAGEA2	-
chrX	152714585	152718048	MAGEA2B	+
chrX	152698751	152701774	MAGEA3	+
chrX	151912888	151924615	MAGEA4	+
chrX	152114048	152117939	MAGEA5	-
chrX	152766135	152769729	MAGEA6	-
chrX	149881140	149885226	MAGEA8	+
chrX	149878762	149897006	MAGEA8-AS1	-
chrX	149781936	149787155	MAGEA9	+
chrX	149581652	149587459	MAGEA9B	-
chrX	30243730	30251534	MAGEB1	+
chrX	27807989	27822347	MAGEB10	+
chrX	35798341	35803168	MAGEB16	+
chrX	16167480	16171390	MAGEB17	+
chrX	26138342	26140736	MAGEB18	+
chrX	30215557	30219537	MAGEB2	+
chrX	30230435	30236962	MAGEB3	+
chrX	30241939	30243173	MAGEB4	+
chrX	26216168	26218126	MAGEB5	+
chrX	26192439	26195067	MAGEB6	+
chrX	141903855	141909401	MAGEC1	+
chrX	142202341	142205290	MAGEC2	-
chrX	141838315	141897832	MAGEC3	+
chrX	51803058	51902354	MAGED1	+
chrX	54807598	54816015	MAGED2	+
chrX	52184822	52192268	MAGED4	+
chrX	52061826	52069272	MAGED4B	-
chrX	76427652	76430801	MAGEE1	+
chrX	75782987	75785051	MAGEE2	-
chr3	184710366	184711821	MAGEF1	-
chrX	55452088	55453031	MAGEH1	+
chr15	23643548	23647742	MAGEL2	-
chr3	65354230	66038834	MAGI1	-
chr3	65893815	65925297	MAGI1-AS1	+
chr7	78017056	79453574	MAGI2	-
chr7	79008987	79012277	MAGI2-AS2	+
chr7	79452956	79471208	MAGI2-AS3	+
chr1	113390852	113685923	MAGI3	+
chrX	49162842	49168157	MAGIX	+
chr1	53226891	53238610	MAGOH	-
chr17	10715942	10716582	MAGOH2P	-
chr12	10604189	10613609	MAGOHB	-
chrX	77826363	77895568	MAGT1	-
chr11	64938229	64972091	MAJIN	-
chr6	10762722	10838555	MAK	-
chr8	33485166	33501260	MAK16	+
chr2	95025654	95053992	MAL	+
chr8	119208370	119245673	MAL2	+
chr2	110083869	110116566	MALL	-
chr10	19048770	19734478	MALRD1	+
chr7	23299320	23309561	MALSU1	+
chr18	58671385	58750139	MALT1	+
chr9	70043580	70226972	MAMDC2	+
chr9	70153133	70175888	MAMDC2-AS1	-
chr9	136852366	136860799	MAMDC4	+
chr5	179732849	179777286	MAML1	+
chr11	95976592	96343180	MAML2	-
chr4	139716390	140154079	MAML3	-
chrX	150363277	150514178	MAMLD1	+
chr19	48712721	48719719	MAMSTR	-
chr6	119177200	119349766	MAN1A1	-
chr1	117367462	117525698	MAN1A2	+
chr9	137086926	137109187	MAN1B1	+
chr9	137084945	137086817	MAN1B1-AS1	-
chr1	25617467	25786207	MAN1C1	+
chr5	109689365	109869625	MAN2A1	+
chr15	90902217	90922585	MAN2A2	+
chr19	12646507	12666777	MAN2B1	-
chr4	6575173	6622403	MAN2B2	+
chr15	75355791	75368627	MAN2C1	-
chr4	102631485	102760994	MANBA	-
chr20	37289647	37317260	MANBAL	+
chr6	95577496	95609452	MANEA	+
chr6	95560095	95577451	MANEA-AS1	-
chr1	37794101	37801606	MANEAL	+
chr3	51385236	51389397	MANF	+
chr12	12329283	12350235	MANSC1	-
chr12	27762665	27771276	MANSC4	-
chrX	43654906	43746824	MAOA	+
chrX	43766609	43882475	MAOB	-
chr1	232804891	232808164	MAP10	+
chr15	43517607	43531620	MAP1A	+
chr5	72107267	72209570	MAP1B	+
chr20	34546883	34560345	MAP1LC3A	+
chr16	87392194	87404774	MAP1LC3B	+
chr12	116559380	116576317	MAP1LC3B2	+
chr1	241995489	241999083	MAP1LC3C	-
chr19	17719451	17734515	MAP1S	+
chr2	209424046	209734110	MAP2	+
chr15	66386872	66491544	MAP2K1	+
chr19	4090320	4124129	MAP2K2	-
chr17	21284655	21315240	MAP2K3	+
chr17	12020817	12143831	MAP2K4	+
chrX	73524274	73563085	MAP2K4P1	-
chr15	67542682	67807117	MAP2K5	+
chr17	69414696	69542329	MAP2K6	+
chr19	7903779	7914483	MAP2K7	+
chr5	56815072	56896152	MAP3K1	+
chr19	40191743	40215575	MAP3K10	+
chr11	65597754	65614249	MAP3K11	-
chr3	185282940	185489094	MAP3K13	+
chr17	45263118	45317064	MAP3K14	-
chr17	45247924	45268630	MAP3K14-AS1	+
chrX	19360057	19515261	MAP3K15	-
chr2	134964490	135024678	MAP3K19	-
chr2	127298668	127343229	MAP3K2	-
chr17	63622440	63696310	MAP3K3	+
chr6	160991726	161117385	MAP3K4	+
chr6	136557048	136792518	MAP3K5	-
chr1	27355178	27366866	MAP3K6	-
chr21	29077470	29175889	MAP3K7CL	+
chr10	30434020	30461833	MAP3K8	+
chr14	70722525	70809171	MAP3K9	-
chr3	47850689	48089279	MAP4	-
chr19	38587639	38618035	MAP4K1	-
chr11	64789100	64803254	MAP4K2	-
chr2	39249265	39437312	MAP4K3	-
chr2	101697702	101894690	MAP4K4	+
chr14	50418492	50532658	MAP4K5	-
chr11	75586917	75668434	MAP6	-
chr3	183815875	183825605	MAP6D1	-
chr6	136342280	136550819	MAP7	-
chr1	36155964	36180849	MAP7D1	+
chrX	20006712	20116996	MAP7D2	-
chrX	136213219	136256482	MAP7D3	-
chr4	155342657	155376970	MAP9	-
chr22	21759656	21867680	MAPK1	-
chr4	86012295	86453130	MAPK10	-
chr22	50263712	50270393	MAPK11	-
chr22	50252901	50261759	MAPK12	-
chr6	36130483	36144524	MAPK13	+
chr6	36027676	36111236	MAPK14	+
chr8	143716336	143722463	MAPK15	+
chr14	55051643	55070194	MAPK1IP1L	+
chr16	30114104	30123309	MAPK3	-
chr18	50560113	50731826	MAPK4	+
chr15	52019213	52066265	MAPK6	+
chr17	19377720	19383544	MAPK7	+
chr10	48306638	48439360	MAPK8	+
chr11	45885495	45906465	MAPK8IP1	+
chr22	50600684	50611551	MAPK8IP2	+
chr16	1706182	1770317	MAPK8IP3	+
chr5	180233593	180292071	MAPK9	-
chr9	125437393	125707234	MAPKAP1	-
chr1	206685019	206734285	MAPKAPK2	+
chr3	50611861	50649297	MAPKAPK3	+
chr12	111842227	111893424	MAPKAPK5	+
chr12	111839768	111842902	MAPKAPK5-AS1	-
chr15	41774433	41827855	MAPKBP1	+
chr20	32819892	32850405	MAPRE1	+
chr18	34976927	35143470	MAPRE2	+
chr2	26970370	27027219	MAPRE3	+
chr17	45894381	46028334	MAPT	+
chr17	45843355	45895513	MAPT-AS1	-
chr17	45895782	45898798	MAPT-IT1	+
chr1	220786696	220814399	MARC1	+
chr1	220748245	220784815	MARC2	+
chr4	163524297	164383255	MARCH1	-
chr17	62701313	62808381	MARCH10	-
chr5	16067364	16179788	MARCH11	-
chr19	8413302	8439017	MARCH2	+
chr5	126867713	127030808	MARCH3	-
chr2	216257861	216372027	MARCH4	-
chr10	92291162	92353964	MARCH5	+
chr5	10353638	10440388	MARCH6	+
chr2	159712456	159768583	MARCH7	+
chr10	45454584	45594906	MARCH8	-
chr12	57755097	57760410	MARCH9	+
chr6	113857334	113863475	MARCKS	+
chr1	32333828	32336239	MARCKSL1	-
chr2	118942168	118994660	MARCO	+
chr1	220528182	220664457	MARK1	+
chr11	63838927	63911020	MARK2	+
chr10	92418660	92419606	MARK2P9	+
chr14	103385363	103503831	MARK3	+
chr19	45251257	45305283	MARK4	+
chr12	57487952	57516655	MARS	+
chr2	197705303	197707184	MARS2	+
chr10	97713707	97718152	MARVELD1	+
chr5	69415111	69442063	MARVELD2	+
chr16	71626152	71641965	MARVELD3	+
chr6	159906941	159907930	MAS1	+
chr6	29486765	29487902	MAS1L	-
chr3	187216084	187292022	MASP1	-
chr1	11026522	11047239	MASP2	-
chr19	12838444	12874952	MAST1	+
chr1	45803606	46036124	MAST2	+
chr19	18097792	18151689	MAST3	+
chr5	66596347	67169595	MAST4	+
chr10	27154823	27187953	MASTL	+
chr10	80271819	80289678	MAT1A	-
chr2	85538977	85545280	MAT2A	+
chr5	163503063	163519353	MAT2B	+
chr19	3777968	3801812	MATK	-
chr1	30711276	30723585	MATN1	-
chr1	30718771	30726746	MATN1-AS1	+
chr8	97869020	98036720	MATN2	+
chr2	19992051	20012694	MATN3	-
chr20	45293445	45308529	MATN4	-
chr5	139273751	139331677	MATR3	+
chr19	19320820	19358754	MAU2	+
chr20	3846798	3876123	MAVS	+
chr14	65006100	65102695	MAX	-
chr16	29806095	29811183	MAZ	+
chr22	35606763	35623354	MB	-
chr6	73425132	73452320	MB21D1	-
chr3	192796814	192918161	MB21D2	-
chr18	50266881	50281767	MBD1	-
chr18	54151600	54224788	MBD2	-
chr19	1576670	1592761	MBD3	-
chr19	8842592	8843260	MBD3L1	+
chr19	7049339	7051735	MBD3L2	+
chr19	7056204	7058634	MBD3L3	-
chr19	7037743	7040173	MBD3L4	-
chr19	7030582	7033011	MBD3L5	+
chr3	129430943	129440179	MBD4	-
chr2	148021010	148513477	MBD5	+
chr12	57522875	57530148	MBD6	+
chr14	36298557	36320676	MBIP	-
chr10	79920177	79923119	MBL1P	+
chr10	52765379	52771700	MBL2	-
chr7	100126693	100128193	MBLAC1	+
chr5	90458202	90474768	MBLAC2	-
chr3	152268467	152465780	MBNL1	+
chr3	152262615	152269626	MBNL1-AS1	-
chr13	97222288	97394120	MBNL2	+
chrX	132369313	132489968	MBNL3	-
chr6	20099683	20212464	MBOAT1	-
chr2	8852689	9003750	MBOAT2	-
chr8	30131670	30144684	MBOAT4	-
chr19	54173411	54189882	MBOAT7	-
chr18	76978832	77132818	MBP	-
chr17	51177424	51260066	MBTD1	-
chr16	84053760	84116943	MBTPS1	-
chrX	21839537	21885423	MBTPS2	+
chr16	89917878	89920209	MC1R	+
chr18	13882043	13915707	MC2R	-
chr20	56248731	56249812	MC3R	+
chr18	60371330	60372349	MC4R	-
chr18	13825543	13826740	MC5R	+
chr11	119308523	119317130	MCAM	-
chr22	43132205	43143397	MCAT	-
chr5	113022098	113488830	MCC	-
chr3	183015217	183099587	MCCC1	-
chr5	71587287	71658704	MCCC2	+
chr6	31528961	31530231	MCCD1	+
chr2	71109675	71130264	MCEE	-
chr19	7677056	7679833	MCEMP1	+
chrX	139581770	139708222	MCF2	-
chr13	112967483	112968638	MCF2L-AS1	-
chr3	183178003	183428269	MCF2L2	-
chr2	46901869	46941855	MCFD2	-
chr22	40679177	40682814	MCHR1	+
chr6	99919909	99994238	MCHR2	-
chr6	99994037	100076419	MCHR2-AS1	+
chr5	55219596	55227315	MCIDAS	-
chr1	150574550	150579738	MCL1	-
chr10	13161553	13211104	MCM10	+
chr3	127598356	127622436	MCM2	+
chr6	52264013	52284881	MCM3	-
chr21	46235124	46285394	MCM3AP	-
chr21	46229230	46251701	MCM3AP-AS1	+
chr8	47960202	47978160	MCM4	+
chr22	35400122	35424502	MCM5	+
chr2	135839625	135876477	MCM6	-
chr7	100092727	100101940	MCM7	-
chr20	5950651	5995206	MCM8	+
chr20	5990794	6005821	MCM8-AS1	-
chr6	118813448	118935162	MCM9	-
chr10	119829403	119873628	MCMBP	-
chr8	66870748	66922048	MCMDC2	+
chr19	7522609	7534009	MCOLN1	+
chr1	84925582	84997122	MCOLN2	-
chr1	85018081	85048540	MCOLN3	-
chr8	6406591	6648505	MCPH1	+
chr8	6615602	6708209	MCPH1-AS1	-
chr17	81822360	81833294	MCRIP1	-
chr16	641848	648474	MCRIP2	+
chr12	49558293	49568145	MCRS1	-
chr5	94705536	95284575	MCTP1	-
chr15	94298200	94483952	MCTP2	+
chrX	120603888	120621159	MCTS1	+
chr10	72692130	72887694	MCU	+
chr6	13786548	13814560	MCUR1	-
chr6	30699806	30717681	MDC1	-
chr6	30703066	30713184	MDC1-AS1	+
chr6	41637176	41654244	MDFI	+
chr7	114922153	115019916	MDFIC	+
chr6	37632507	37697990	MDGA1	-
chr14	46839622	47674954	MDGA2	-
chr2	63588608	63607197	MDH1	+
chr2	206737762	206765549	MDH1B	-
chr7	76048018	76067508	MDH2	+
chr11	46380783	46383837	MDK	+
chr12	68294565	68332381	MDM1	-
chr12	68808171	68845544	MDM2	+
chr1	204516378	204558120	MDM4	+
chr6	89642774	89819794	MDN1	-
chr14	24213936	24216070	MDP1	-
chr1	23627333	23640566	MDS2	+
chr6	83210388	83431219	ME1	-
chr18	50879061	50949795	ME2	+
chr11	86441107	86672636	ME3	-
chr6	43012012	43016886	MEA1	-
chr1	37489959	37514819	MEAF6	-
chr6	164793376	164822063	MEAT6	-
chr3	169083498	169663775	MECOM	-
chrX	154021812	154097731	MECP2	-
chr1	29192656	29230958	MECR	-
chr17	39404284	39451274	MED1	-
chr5	6371925	6378526	MED10	-
chr17	4731407	4733610	MED11	+
chrX	71118555	71142454	MED12	+
chr3	151086797	151436677	MED12L	+
chr17	61942604	62065282	MED13	-
chr12	115958575	116277186	MED13L	-
chrX	40649542	40735552	MED14	-
chrX	40735395	40738701	MED14OS	+
chr22	20507541	20587632	MED15	+
chr2	130129622	130139413	MED15P9	+
chr19	867961	893218	MED16	-
chr11	93784238	93813330	MED17	+
chr1	28329001	28335967	MED18	+
chr11	57703708	57712323	MED19	-
chr6	41905352	41921147	MED20	-
chr12	27022521	27030673	MED21	+
chr9	133340900	133348156	MED22	-
chr6	131573965	131628239	MED23	-
chr17	40019096	40054636	MED24	-
chr19	49818278	49836980	MED25	+
chr19	16574906	16628204	MED26	-
chr9	131860109	132079887	MED27	-
chr4	17614627	17625628	MED28	+
chr19	39391302	39400637	MED29	+
chr8	117520712	117540262	MED30	+
chr17	6643312	6651634	MED31	-
chr13	48075727	48095141	MED4	-
chr13	48077136	48079993	MED4-AS1	+
chr14	70583220	70600690	MED6	-
chr5	157138439	157142910	MED7	-
chr1	43383907	43389812	MED8	-
chr17	17476985	17493220	MED9	+
chr13	30906174	30925572	MEDAG	+
chr15	99565927	99716488	MEF2A	+
chr19	19145566	19170289	MEF2B	-
chr5	88718240	88904105	MEF2C	-
chr5	88883329	89467581	MEF2C-AS1	+
chr1	156463720	156500842	MEF2D	-
chr16	3242027	3256627	MEFV	-
chr14	100826107	100861026	MEG3	+
chr14	100894769	100906968	MEG8	+
chr14	101069910	101072937	MEG9	+
chr5	127290763	127461222	MEGF10	+
chr15	65895295	66253737	MEGF11	-
chr1	3487941	3611495	MEGF6	-
chr19	42325608	42378769	MEGF8	+
chr9	120600917	120714487	MEGF9	-
chr22	41699513	41799455	MEI1	+
chr6	77650273	77927042	MEI4	+
chr10	14959438	14972851	MEIG1	+
chr5	131806989	131945698	MEIKIN	-
chr16	1833982	1872101	MEIOB	-
chr17	44656393	44675799	MEIOC	+
chr2	66435399	66572759	MEIS1	+
chr2	66439086	66440330	MEIS1-AS2	-
chr2	66423341	66433470	MEIS1-AS3	-
chr15	36891020	37101299	MEIS2	-
chr19	47403117	47419528	MEIS3	-
chr17	15786849	15789705	MEIS3P1	+
chr9	36572861	36677683	MELK	+
chr3	197001739	197029815	MELTF	-
chr2	31867808	32011052	MEMO1	-
chr11	64803513	64811294	MEN1	-
chr17	43640388	43661894	MEOX1	-
chr7	15611211	15686683	MEOX2	-
chr7	15688377	15696892	MEOX2-AS1	+
chr6	46793356	46839782	MEP1A	+
chr18	32190023	32220404	MEP1B	+
chr7	100428789	100434126	MEPCE	+
chr4	87821397	87846443	MEPE	+
chr2	111898613	112029368	MERTK	+
chr15	81000953	81003357	MESDC1	+
chr15	80947325	80989878	MESDC2	-
chr15	89749866	89751309	MESP1	-
chr15	89776357	89778754	MESP2	+
chr7	130486174	130506297	MEST	+
chr7	130487056	130491172	MESTIT1	-
chr7	116672358	116798386	MET	+
chr4	98995636	99062809	METAP1	+
chr2	171999896	172082430	METAP1D	+
chr12	95474045	95515839	METAP2	+
chr16	715172	719655	METRN	+
chr17	83079690	83095126	METRNL	+
chr12	57768567	57772131	METTL1	-
chr10	124757830	124791941	METTL10	-
chr1	170146046	170167782	METTL11B	+
chr11	62665306	62667451	METTL12	+
chr1	171781620	171797716	METTL13	+
chr4	118685369	118712270	METTL14	+
chr11	28108250	28333507	METTL15	+
chr17	2416048	2511906	METTL16	-
chr14	20989805	20997035	METTL17	+
chr1	169792528	169794976	METTL18	-
chr2	207580630	207625331	METTL21A	-
chr12	57772599	57782541	METTL21B	+
chr13	102685746	102694521	METTL21C	-
chr13	102880098	102896033	METTL21EP	+
chr16	8621639	8646222	METTL22	+
chr17	76726829	76733881	METTL23	+
chr6	110245945	110358272	METTL24	-
chr12	82358496	82479239	METTL25	+
chr17	62423884	62450093	METTL2A	+
chr7	128476728	128502924	METTL2B	+
chr14	21498130	21511375	METTL3	-
chr18	2537524	2571503	METTL4	-
chr2	169811756	169824931	METTL5	-
chr3	15409759	15427547	METTL6	-
chr12	50924750	50932517	METTL7A	+
chr12	55681545	55684611	METTL7B	+
chr2	171315745	171434803	METTL8	-
chr16	21597220	21657473	METTL9	+
chr1	156072012	156081998	MEX3A	-
chr15	82041777	82046143	MEX3B	-
chr18	51174549	51197681	MEX3C	-
chr19	1554668	1568058	MEX3D	-
chr15	43804534	43824753	MFAP1	-
chr1	16974501	16981586	MFAP2	-
chr5	154038958	154053710	MFAP3	+
chr4	169986596	170033028	MFAP3L	-
chr17	19383441	19387219	MFAP4	-
chr12	8645942	8662888	MFAP5	-
chr2	227325150	227357836	MFF	+
chr15	88898682	88913469	MFGE8	-
chr8	8784488	8893621	MFHAS1	-
chr3	197002905	197004744	MFI2-AS1	+
chr3	179347691	179393226	MFN1	+
chr1	11980180	12013515	MFN2	+
chr22	37469062	37486440	MFNG	-
chr3	158801925	158829719	MFSD1	+
chr4	2930560	2934859	MFSD10	-
chr17	76736564	76779254	MFSD11	+
chr19	3544198	3557584	MFSD12	-
chr10	102461412	102477045	MFSD13A	+
chr16	22385768	22407598	MFSD13B	+
chr1	100038232	100083377	MFSD14A	+
chr9	94374550	94460920	MFSD14B	+
chr9	96946044	97013580	MFSD14C	-
chr1	39955111	39969968	MFSD2A	+
chr2	24010082	24024275	MFSD2B	+
chr8	144509035	144511228	MFSD3	+
chr1	205568983	205602918	MFSD4A	+
chr6	111259278	111269060	MFSD4B	+
chr12	53251585	53254185	MFSD5	+
chr2	190408354	190502315	MFSD6	+
chr17	8797109	8799120	MFSD6L	-
chr4	681823	689441	MFSD7	-
chr4	127917804	127965984	MFSD8	-
chr2	102714625	102736888	MFSD9	-
chr15	41660411	41769943	MGA	+
chr7	141995878	142106747	MGAM	+
chr7	142111748	142222324	MGAM2	+
chr4	139266162	139280338	MGARP	-
chr5	180790540	180810137	MGAT1	-
chr14	49620770	49622609	MGAT2	+
chr22	39457319	39488946	MGAT3	+
chr22	39475806	39476822	MGAT3-AS1	-
chr2	98619105	98731126	MGAT4A	-
chr5	179797596	179806952	MGAT4B	-
chr12	85979258	86838904	MGAT4C	-
chr4	140443374	140498377	MGAT4D	-
chr1	202820256	202827225	MGAT4EP	+
chr2	134254258	134454621	MGAT5	+
chr17	76868715	76950389	MGAT5B	+
chr17	14303739	14305745	MGC12916	+
chr15	62637171	62645181	MGC15885	-
chr2	239193330	239195457	MGC16025	-
chr17	74209979	74213321	MGC16275	-
chr7	128297684	128307763	MGC27345	-
chr1	78229598	78369464	MGC27382	+
chr3	193241778	193243972	MGC2889	+
chr5	122436496	122479087	MGC32805	-
chr1	61654241	61656128	MGC34796	+
chr21	9781847	9821061	MGC39584	-
chr19	50817680	50818878	MGC45922	+
chr17	45620328	45637963	MGC57346	+
chr17	45620328	45835828	MGC57346-CRHR1	+
chr7	97966595	97972326	MGC72080	-
chr10	101784442	101818465	MGEA5	-
chr3	127689061	127823250	MGLL	-
chr20	17968890	17991122	MGME1	+
chr10	129467183	129767620	MGMT	+
chr12	14881180	14885919	MGP	-
chr16	4624823	4690974	MGRN1	+
chr12	16347141	16377189	MGST1	+
chr4	139665767	139740745	MGST2	+
chr1	165630872	165656136	MGST3	+
chr14	23415449	23417595	MHRT	+
chr19	40775176	40777493	MIA	+
chr19	40775536	40796944	MIA-RAB4B	+
chr14	39233920	39253371	MIA2	+
chr1	222618101	222668012	MIA3	+
chr22	26657481	26676478	MIAT	+
chr22	26672842	26780893	MIATNB	+
chr18	21741328	21870957	MIB1	+
chr1	1615414	1630610	MIB2	+
chr6	31399783	31415315	MICA	+
chr6	109444061	109465968	MICAL1	-
chr11	12110575	12263790	MICAL2	+
chr22	17787648	18024559	MICAL3	-
chr11	12286899	12359144	MICALCL	+
chr22	37906147	37942458	MICALL1	+
chr7	1434358	1459473	MICALL2	-
chr6	31494880	31511124	MICB	+
chr10	72367325	72626191	MICU1	-
chr13	21492688	21604216	MICU2	-
chr8	17027237	17122639	MICU3	+
chrX	10445309	10833690	MID1	-
chrX	38801431	38805495	MID1IP1	+
chrX	38801247	38803883	MID1IP1-AS1	-
chrX	107825853	107931637	MID2	+
chr19	1248552	1259143	MIDN	+
chr22	39500099	39518134	MIEF1	+
chr17	18260533	18265781	MIEF2	+
chr17	39728499	39730563	MIEN1	-
chr1	66924894	66988619	MIER1	+
chr19	305574	344791	MIER2	-
chr5	56919601	56952130	MIER3	-
chr22	23894377	23895222	MIF	+
chr22	23893709	23898930	MIF-AS1	-
chr17	75266227	75271292	MIF4GD	-
chr1	12019241	12032049	MIIP	+
chr17	64449114	64468643	MILR1	+
chr19	56840901	56848554	MIMT1	+
chr3	97941816	97972451	MINA	-
chr8	143280154	143281700	MINCR	-
chr17	4833339	4898061	MINK1	+
chr1	19596976	19629821	MINOS1	+
chr1	19596976	19658456	MINOS1-NBL1	+
chr13	32496205	32498492	MINOS1P1	-
chr10	87504465	87553461	MINPP1	+
chr7	7566984	7607481	MIOS	+
chr22	50486783	50490321	MIOX	+
chr12	56449501	56454651	MIP	-
chr13	23730188	23889448	MIPEP	-
chr13	21298124	21392923	MIPEPP3	+
chr14	37197912	37551259	MIPOL1	+
chr20	62554305	62554376	MIR1-1	+
chr20	62550452	62570764	MIR1-1HG	+
chr18	21829003	21829088	MIR1-2	-
chr11	122152228	122152308	MIR100	-
chr11	122089102	122203062	MIR100HG	-
chr1	65058433	65058508	MIR101-1	-
chr9	4850296	4850375	MIR101-2	+
chr5	168560895	168560973	MIR103A1	-
chr20	3917493	3917571	MIR103A2	+
chr5	168560903	168560965	MIR103B1	+
chr20	3917501	3917563	MIR103B2	-
chrX	152392218	152392299	MIR105-1	-
chrX	152394411	152394492	MIR105-2	-
chrX	134170197	134170278	MIR106A	-
chr7	100093992	100094074	MIR106B	-
chr10	89592746	89592827	MIR107	-
chr17	48579837	48579947	MIR10A	-
chr2	176150302	176150412	MIR10B	+
chr12	119713633	119713724	MIR1178	-
chr15	88608106	88608197	MIR1179	+
chr17	19344505	19344574	MIR1180	-
chr19	10403457	10403538	MIR1181	-
chr1	231019827	231019924	MIR1182	-
chr7	21471057	21471146	MIR1183	+
chrX	154887359	154887458	MIR1184-1	-
chrX	155383099	155383198	MIR1184-2	-
chrX	155457516	155457615	MIR1184-3	+
chr14	101042976	101043062	MIR1185-1	+
chr14	101044197	101044283	MIR1185-2	+
chr14	101030051	101030129	MIR1193	+
chr14	101025563	101025651	MIR1197	+
chr19	14073360	14073479	MIR1199	+
chr7	36919356	36919432	MIR1200	-
chr6	155946796	155946879	MIR1202	+
chr17	48156426	48156511	MIR1203	-
chr8	127795961	127796028	MIR1204	+
chr8	127960632	127960695	MIR1205	+
chr8	128008897	128008956	MIR1206	+
chr8	128049151	128049238	MIR1207	+
chr8	128150115	128150188	MIR1208	+
chr18	58451073	58451158	MIR122	+
chr3	184241404	184241489	MIR1224	+
chr16	2090194	2090284	MIR1225	-
chr3	47849554	47849629	MIR1226	+
chr19	2234061	2234149	MIR1227	-
chr12	57194503	57194576	MIR1228	+
chr5	179798277	179798346	MIR1229	-
chr1	201808610	201808702	MIR1231	+
chr15	34382068	34382150	MIR1233-1	-
chr15	34528289	34528371	MIR1233-2	-
chr8	144400085	144400165	MIR1234	-
chr6	31956838	31956940	MIR1236	-
chr11	64368601	64368703	MIR1237	+
chr19	10552121	10552204	MIR1238	+
chr8	9903387	9903472	MIR124-1	-
chr8	64379148	64379257	MIR124-2	+
chr8	64373217	64387504	MIR124-2HG	+
chr20	63178499	63178586	MIR124-3	+
chr4	113106862	113106955	MIR1243	+
chr2	231713313	231713398	MIR1244-1	+
chr5	118974585	118974670	MIR1244-2	+
chr12	9239466	9239551	MIR1244-3	-
chr12	12111951	12112036	MIR1244-4	+
chr2	188978091	188978161	MIR1245A	+
chr2	188978092	188978161	MIR1245B	-
chr2	176600979	176601052	MIR1246	-
chr14	101560286	101560422	MIR1247	-
chr3	186786671	186786777	MIR1248	+
chr22	45200953	45201019	MIR1249	-
chr17	81133195	81133308	MIR1250	-
chr12	97491908	97491978	MIR1251	+
chr12	79419256	79419321	MIR1252	+
chr17	2748077	2748182	MIR1253	-
chr10	68759317	68759414	MIR1254-1	+
chr10	23393404	23393467	MIR1254-2	+
chr4	101330301	101330414	MIR1255A	-
chr4	36426365	36426428	MIR1255B1	-
chr1	167998659	167998726	MIR1255B2	+
chr1	20988313	20988432	MIR1256	-
chr20	61953545	61953662	MIR1257	-
chr2	179860835	179860908	MIR1258	-
chr19	51693253	51693339	MIR125A	+
chr11	122099756	122099844	MIR125B1	-
chr21	16590236	16590325	MIR125B2	+
chr9	136670601	136670686	MIR126	+
chr14	77266217	77266290	MIR1260A	+
chr11	96341437	96341526	MIR1260B	+
chr11	90869120	90869202	MIR1261	-
chr1	68183517	68183610	MIR1262	-
chr3	164171470	164171556	MIR1263	-
chrX	114652654	114652723	MIR1264	+
chr10	14436575	14436661	MIR1265	+
chr15	52277116	52277200	MIR1266	-
chr13	107531170	107531248	MIR1267	-
chr15	22225277	22225329	MIR1268A	-
chr17	80098827	80098877	MIR1268B	+
chr4	66276823	66276928	MIR1269A	+
chr17	12917267	12917342	MIR1269B	-
chr14	100882978	100883075	MIR127	+
chr19	20399271	20399354	MIR1270	-
chr5	176367945	176368031	MIR1271	+
chr15	64762386	64762515	MIR1272	-
chr8	100023981	100024084	MIR1273A	-
chr6	154853359	154853436	MIR1273C	+
chr1	10227717	10227803	MIR1273D	+
chr17	64425068	64425170	MIR1273E	-
chr1	52928673	52928772	MIR1273F	+
chr1	52940313	52940413	MIR1273G	+
chr16	24203115	24203231	MIR1273H	+
chr6	33999971	34000051	MIR1275	-
chr15	85770495	85770578	MIR1276	-
chrX	118386393	118386471	MIR1277	+
chr1	193136502	193136583	MIR1278	+
chr12	69273156	69273218	MIR1279	-
chr2	135665396	135665478	MIR128-1	+
chr3	35744475	35744559	MIR128-2	+
chr22	41092512	41092566	MIR1281	+
chr15	43793658	43793759	MIR1282	-
chr19	53688480	53688567	MIR1283-1	+
chr19	53758231	53758318	MIR1283-2	+
chr3	71541969	71542089	MIR1284	-
chr7	92204014	92204098	MIR1285-1	-
chr2	70252917	70253005	MIR1285-2	-
chr22	20249133	20249211	MIR1286	-
chr10	98395217	98395307	MIR1287	-
chr17	16282013	16282088	MIR1288	+
chr20	35453953	35454097	MIR1289-1	-
chr5	133427595	133427706	MIR1289-2	-
chr7	128207871	128207943	MIR129-1	+
chr11	43581393	43581483	MIR129-2	+
chr1	18897070	18897148	MIR1290	-
chr12	48654443	48654530	MIR1291	-
chr20	2652776	2652842	MIR1292	+
chr12	50234141	50234212	MIR1293	-
chr5	154347105	154347247	MIR1294	+
chr1	171101727	171101806	MIR1295A	-
chr1	171101738	171101798	MIR1295B	+
chr10	63372956	63373048	MIR1296	-
chr13	54311971	54312048	MIR1297	-
chrX	114715232	114715344	MIR1298	+
chr9	40929009	40929092	MIR1299	-
chr2	25328639	25328721	MIR1301	-
chr12	112695033	112695176	MIR1302-1	-
chr15	101960458	101960596	MIR1302-10	-
chr19	71972	72110	MIR1302-11	+
chr1	30365	30503	MIR1302-2	+
chr2	113582958	113583096	MIR1302-3	-
chr2	207269274	207269424	MIR1302-4	-
chr20	50614635	50614785	MIR1302-5	-
chr7	18127219	18127309	MIR1302-6	-
chr8	141786241	141786313	MIR1302-7	-
chr9	97363553	97363681	MIR1302-8	-
chr9	30143	30281	MIR1302-9	+
chr5	154685775	154685861	MIR1303	+
chr11	93733673	93733764	MIR1304	-
chr4	182169292	182169378	MIR1305	+
chr22	20086057	20086142	MIR1306	+
chr10	103394252	103394401	MIR1307	-
chr11	57641197	57641286	MIR130A	+
chr22	21653303	21653385	MIR130B	+
chr17	2049907	2050008	MIR132	-
chrX	85835779	85835858	MIR1321	+
chr8	10825372	10825443	MIR1322	-
chr19	53671967	53672040	MIR1323	+
chr3	75630762	75630858	MIR1324	+
chr18	21825697	21825785	MIR133A1	-
chr18	21825478	21831406	MIR133A1HG	-
chr20	62564911	62565013	MIR133A2	+
chr6	52148922	52149041	MIR133B	+
chr14	101054686	101054759	MIR134	+
chr11	34941836	34941920	MIR1343	+
chr3	52294218	52294308	MIR135A1	-
chr12	97563811	97563911	MIR135A2	+
chr1	205448301	205448398	MIR135B	-
chr14	100884701	100884783	MIR136	+
chr1	98046069	98046171	MIR137	-
chr1	97987999	98049693	MIR137HG	-
chr3	44114211	44114310	MIR138-1	+
chr16	56858517	56858601	MIR138-2	+
chr11	72615062	72615130	MIR139	-
chr16	69933080	69933180	MIR140	+
chr12	6964096	6964191	MIR141	+
chr17	58331231	58331318	MIR142	-
chr5	149428917	149429023	MIR143	+
chr17	28861532	28861618	MIR144	-
chr5	149430645	149430733	MIR145	+
chrX	63786001	63786087	MIR1468	-
chr15	96333260	96333307	MIR1469	+
chr5	160485351	160485450	MIR146A	+
chr10	102436511	102436584	MIR146B	+
chr19	15449547	15449608	MIR1470	+
chr2	231892241	231892298	MIR1471	-
chr9	120244978	120245050	MIR147A	-
chr15	45433049	45433129	MIR147B	+
chr7	25949918	25949986	MIR148A	-
chr12	54337215	54337314	MIR148B	+
chr2	240456000	240456089	MIR149	+
chr19	49500784	49500868	MIR150	-
chr8	140732563	140732653	MIR151A	-
chr14	100109418	100109514	MIR151B	-
chr17	48037160	48037247	MIR152	-
chr2	219294110	219294200	MIR153-1	-
chr7	157574335	157574422	MIR153-2	-
chr1	235852999	235853060	MIR1537	-
chr16	69565807	69565868	MIR1538	-
chr18	49487372	49487422	MIR1539	+
chr14	101059754	101059838	MIR154	+
chr21	25573979	25574044	MIR155	+
chr21	25562144	25575168	MIR155HG	+
chrX	39837560	39837613	MIR1587	+
chr13	50049118	50049201	MIR15A	-
chr3	160404587	160404685	MIR15B	+
chr13	50048972	50049061	MIR16-1	-
chr3	160404744	160404825	MIR16-2	+
chr13	91350604	91350688	MIR17	+
chr13	91347819	91354575	MIR17HG	+
chr1	198859043	198859153	MIR181A1	-
chr1	198808002	198937429	MIR181A1HG	-
chr9	124692441	124692551	MIR181A2	+
chr9	124658435	124698628	MIR181A2HG	+
chr1	198858872	198858982	MIR181B1	-
chr9	124693709	124693798	MIR181B2	+
chr19	13874698	13874808	MIR181C	+
chr19	13874874	13875011	MIR181D	+
chr7	129770382	129770492	MIR182	-
chr20	32237794	32237847	MIR1825	+
chr12	100189883	100189949	MIR1827	+
chr7	129774904	129775014	MIR183	-
chr15	79209787	79209871	MIR184	+
chr22	20033138	20033220	MIR185	+
chr1	71067630	71067716	MIR186	-
chr18	35904817	35904926	MIR187	-
chrX	50003502	50003588	MIR188	+
chr13	91350750	91350821	MIR18A	+
chrX	134170040	134170111	MIR18B	-
chr11	61815160	61815240	MIR1908	-
chr19	1816158	1816238	MIR1909	-
chr15	62823956	62824041	MIR190A	+
chr1	154193664	154193743	MIR190B	-
chr3	49020617	49020709	MIR191	-
chr16	85741620	85741700	MIR1910	-
chrX	114763183	114763263	MIR1911	+
chrX	114651543	114651623	MIR1912	+
chr6	166509353	166509433	MIR1913	-
chr20	63941464	63941544	MIR1914	-
chr10	21496561	21496641	MIR1915	-
chr11	64891136	64891246	MIR192	-
chr17	31559995	31560083	MIR193A	+
chr16	14303966	14304049	MIR193B	+
chr16	14302287	14326517	MIR193BHG	+
chr1	220118156	220118241	MIR194-1	-
chr11	64891354	64891439	MIR194-2	-
chr11	64888457	64893449	MIR194-2HG	-
chr17	7017614	7017701	MIR195	-
chr17	48632489	48632559	MIR196A1	-
chr12	53991737	53991847	MIR196A2	+
chr7	27169479	27169563	MIR196B	-
chr1	109598892	109598967	MIR197	+
chr16	15010320	15010397	MIR1972-1	-
chr16	70030345	70030422	MIR1972-2	+
chr4	116299724	116299768	MIR1973	+
chr1	26554541	26554593	MIR1976	+
chr3	120395667	120395729	MIR198	-
chr19	10817425	10817496	MIR199A1	-
chr1	172144534	172144644	MIR199A2	-
chr9	128244720	128244830	MIR199B	-
chr13	91350890	91350972	MIR19A	+
chr13	91351191	91351278	MIR19B1	+
chrX	134169670	134169766	MIR19B2	-
chr1	1167862	1167952	MIR200A	+
chr1	1167103	1167198	MIR200B	+
chr12	6963698	6963766	MIR200C	+
chr10	133247510	133247620	MIR202	-
chr10	133246478	133247885	MIR202HG	-
chr14	104117404	104117514	MIR203A	+
chr14	104117417	104117503	MIR203B	-
chr9	70809974	70810084	MIR204	-
chr1	209432132	209432242	MIR205	+
chr8	74705692	74705747	MIR2052	+
chr8	74599865	74758352	MIR2052HG	+
chr8	112643492	112643583	MIR2053	+
chr4	125507258	125507307	MIR2054	+
chr1	209428822	209432549	MIR205HG	+
chr6	52144348	52144434	MIR206	+
chr14	23388595	23388666	MIR208A	-
chr14	23417986	23418063	MIR208B	-
chr13	91351064	91351135	MIR20A	+
chrX	134169808	134169877	MIR20B	-
chr17	59841265	59841337	MIR21	+
chr11	568088	568198	MIR210	-
chr11	565656	568457	MIR210HG	-
chr15	31065031	31065141	MIR211	-
chr10	114174104	114174179	MIR2110	-
chr6	98024530	98024621	MIR2113	+
chrX	150228003	150228083	MIR2114	+
chr3	48316359	48316459	MIR2115	-
chr15	59171182	59171262	MIR2116	-
chr17	43444805	43444885	MIR2117	+
chr17	2050270	2050380	MIR212	-
chr1	172138797	172138907	MIR214	-
chr1	220117852	220117962	MIR215	-
chr2	55988949	55989059	MIR216A	-
chr2	56000713	56000795	MIR216B	-
chr2	55982966	55983076	MIR217	-
chr2	55963405	56047326	MIR217HG	-
chr4	20528274	20528384	MIR218-1	+
chr5	168768145	168768255	MIR218-2	-
chr6	33207834	33207944	MIR219A1	+
chr9	128392617	128392714	MIR219A2	-
chr9	128392620	128392708	MIR219B	+
chr17	1713902	1713987	MIR22	-
chrX	45746156	45746266	MIR221	-
chrX	45747014	45747124	MIR222	-
chrX	66018869	66018979	MIR223	+
chrX	151958577	151958658	MIR224	-
chr13	24162415	24162504	MIR2276	+
chr5	93620695	93620788	MIR2277	-
chr9	94809961	94810057	MIR2278	+
chr17	1711503	1716272	MIR22HG	-
chr2	207109986	207110073	MIR2355	-
chr14	100814490	100814574	MIR2392	+
chr19	13836586	13836659	MIR23A	-
chr9	95085207	95085304	MIR23B	+
chrX	20017087	20017187	MIR23C	-
chr9	95086020	95086088	MIR24-1	+
chr19	13836286	13836359	MIR24-2	-
chr2	239351723	239351804	MIR2467	-
chr7	100093559	100093643	MIR25	-
chr13	101967641	101967746	MIR2681	-
chr1	98045241	98045351	MIR2682	-
chr3	37969403	37969480	MIR26A1	+
chr12	57824608	57824692	MIR26A2	-
chr2	218402645	218402722	MIR26B	+
chr19	13836439	13836517	MIR27A	-
chr9	95085444	95085541	MIR27B	+
chr3	188688780	188688866	MIR28	+
chr9	127785917	127786007	MIR2861	+
chr17	37033744	37033813	MIR2909	+
chr20	58817614	58817694	MIR296	-
chr4	110860581	110860647	MIR297	-
chr20	58818225	58818313	MIR298	-
chr14	101023793	101023856	MIR299	+
chr7	130876746	130876810	MIR29A	-
chr7	130877458	130877539	MIR29B1	-
chr1	207802442	207802523	MIR29B2	-
chr1	207801851	207801939	MIR29C	-
chr14	101041362	101041445	MIR300	+
chr17	59151135	59151221	MIR301A	-
chr22	21652980	21653058	MIR301B	+
chr4	112648182	112648251	MIR302A	-
chr4	112648484	112648557	MIR302B	-
chr4	112648362	112648430	MIR302C	-
chr4	112648003	112648071	MIR302D	-
chr11	7234765	7234837	MIR302E	+
chr18	30298909	30298960	MIR302F	+
chr17	64500773	64500839	MIR3064	-
chr17	81125876	81125955	MIR3065	+
chr9	95086013	95086094	MIR3074	-
chr6	71403550	71403621	MIR30A	-
chr8	134800519	134800607	MIR30B	-
chr1	40757283	40757372	MIR30C1	+
chr6	71376959	71377031	MIR30C2	-
chr8	134804875	134804945	MIR30D	-
chr1	40754354	40754446	MIR30E	+
chr9	21512114	21512185	MIR31	-
chr1	23044304	23044372	MIR3115	+
chr1	62078785	62078859	MIR3116-1	+
chr1	62078788	62078856	MIR3116-2	-
chr1	66628439	66628517	MIR3117	+
chr21	13644774	13644850	MIR3118-1	-
chr15	20832794	20832869	MIR3118-2	+
chr15	21406384	21406459	MIR3118-3	+
chr15	21843749	21843824	MIR3118-4	+
chr1	170151377	170151462	MIR3119-2	+
chr1	172138807	172138888	MIR3120	+
chr1	180438313	180438390	MIR3121	-
chr1	212077612	212077685	MIR3122	+
chr1	241132271	241132346	MIR3123	+
chr1	248826376	248826443	MIR3124	+
chr2	12737366	12737444	MIR3125	+
chr2	69103681	69103755	MIR3126	+
chr2	96798277	96798353	MIR3127	+
chr2	177255944	177256010	MIR3128	-
chr2	189133035	189133111	MIR3129	-
chr2	206783233	206783308	MIR3130-1	-
chr2	219058687	219058750	MIR3131	-
chr2	219549072	219549147	MIR3132	-
chr2	241477904	241477982	MIR3133	+
chr3	15697297	15697371	MIR3134	-
chr3	20137564	20137641	MIR3135A	+
chr6	32749911	32749979	MIR3135B	-
chr3	69048957	69049035	MIR3136	-
chr3	195134505	195134580	MIR3137	-
chr4	10078610	10078692	MIR3138	-
chr4	143343459	143343535	MIR3139	+
chr4	152489326	152489416	MIR3140	-
chr5	154596011	154596072	MIR3141	-
chr5	160474443	160474525	MIR3142	+
chr5	160468250	160487426	MIR3142HG	+
chr6	27147625	27147688	MIR3143	+
chr6	120015178	120015257	MIR3144	+
chr6	138435212	138435294	MIR3145	-
chr7	19705357	19705436	MIR3146	-
chr7	57405024	57405090	MIR3147	+
chr8	29957271	29957348	MIR3148	-
chr8	76966767	76966850	MIR3149	-
chr8	95072913	95072993	MIR3150A	+
chr8	95072910	95072996	MIR3150B	-
chr8	103154613	103154689	MIR3151	+
chr9	18573305	18573379	MIR3152	+
chr9	89312224	89312306	MIR3153	+
chr9	128244946	128245030	MIR3154	-
chr10	6152195	6152277	MIR3155A	+
chr10	6152206	6152262	MIR3155B	-
chr10	45164013	45164088	MIR3156-1	+
chr18	14830165	14830242	MIR3156-2	+
chr21	13406383	13406460	MIR3156-3	-
chr10	96064314	96064399	MIR3157	-
chr10	101601416	101601497	MIR3158-1	+
chr11	18387786	18387860	MIR3159	+
chr11	46451804	46451889	MIR3160-1	-
chr11	46451806	46451887	MIR3160-2	+
chr11	48096781	48096858	MIR3161	+
chr11	59595076	59595158	MIR3162	-
chr11	66934433	66934506	MIR3163	-
chr11	69083175	69083258	MIR3164	+
chr11	72072227	72072302	MIR3165	-
chr11	88176501	88176593	MIR3166	+
chr11	126988457	126988542	MIR3167	-
chr13	41101018	41101100	MIR3168	-
chr13	61199797	61199880	MIR3169	-
chr13	98208523	98208600	MIR3170	+
chr14	27633204	27633278	MIR3171	-
chr14	95137918	95137986	MIR3173	-
chr15	90006754	90006841	MIR3174	+
chr15	92904398	92904475	MIR3175	+
chr16	543276	543366	MIR3176	+
chr16	1734984	1735066	MIR3177	+
chr16	2531921	2532005	MIR3178	-
chr16	14901507	14901591	MIR3179-1	+
chr16	16300158	16300242	MIR3179-2	+
chr16	18411893	18411977	MIR3179-3	-
chr16	18494492	18494576	MIR3179-4	-
chr16	14911219	14911313	MIR3180-1	+
chr16	16309878	16309966	MIR3180-2	+
chr16	18402177	18402271	MIR3180-3	-
chr16	15154849	15155002	MIR3180-4	-
chr16	2135976	2136129	MIR3180-5	-
chr16	50742304	50742377	MIR3181	+
chr16	83508345	83508408	MIR3182	+
chr17	1022475	1022559	MIR3183	-
chr17	30117085	30117160	MIR3184	-
chr17	48724407	48724475	MIR3185	-
chr17	81451103	81451188	MIR3186	-
chr19	813583	813653	MIR3187	+
chr19	18282076	18282161	MIR3188	+
chr19	18386561	18386634	MIR3189	+
chr19	47226941	47227021	MIR3190	+
chr19	47226943	47227019	MIR3191	-
chr20	18470614	18470691	MIR3192	+
chr20	31607185	31607240	MIR3193	+
chr20	51452904	51452977	MIR3194	-
chr20	62064801	62064885	MIR3195	+
chr20	63238778	63238842	MIR3196	+
chr21	41167556	41167629	MIR3197	+
chr22	17764179	17764259	MIR3198-1	-
chr12	54231396	54231476	MIR3198-2	-
chr22	27920524	27920612	MIR3199-1	-
chr22	27920525	27920611	MIR3199-2	+
chr9	21454267	21559698	MIR31HG	-
chr9	109046228	109046298	MIR32	-
chr22	30731556	30731641	MIR3200	+
chr22	48274363	48274415	MIR3201	+
chrX	153981096	153981177	MIR3202-1	+
chrX	153981097	153981176	MIR3202-2	-
chr8	22244961	22245043	MIR320A	-
chr1	116671748	116671827	MIR320B1	+
chr1	224257003	224257141	MIR320B2	-
chr18	21683509	21683597	MIR320C1	+
chr18	24321685	24321735	MIR320C2	+
chr13	40727827	40727875	MIR320D1	-
chrX	140926171	140926219	MIR320D2	-
chr19	46709292	46709345	MIR320E	-
chr14	101025731	101025817	MIR323A	+
chr14	101056218	101056300	MIR323B	+
chr17	7223296	7223379	MIR324	-
chrX	77005403	77005501	MIR325	-
chrX	76657797	77014532	MIR325HG	-
chr11	75335091	75335186	MIR326	-
chr16	67202320	67202395	MIR328	-
chr14	101026784	101026864	MIR329-1	+
chr14	101027099	101027183	MIR329-2	+
chr19	45638993	45639087	MIR330	-
chr12	95308419	95308513	MIR331	+
chr7	130496110	130496204	MIR335	+
chr14	100874492	100874585	MIR337	+
chr17	81125882	81125949	MIR338	-
chr7	1022932	1023026	MIR339	-
chr22	41900943	41901012	MIR33A	+
chr17	17813835	17813931	MIR33B	-
chr5	180015302	180015397	MIR340	-
chr14	100109654	100109753	MIR342	+
chr14	100307858	100307956	MIR345	+
chr10	86264693	86264788	MIR346	-
chr1	9151667	9151777	MIR34A	-
chr1	9148010	9182338	MIR34AHG	-
chr11	111512937	111513021	MIR34B	+
chr11	111513438	111513515	MIR34C	+
chr15	88611846	88611924	MIR3529	-
chr18	58451079	58451152	MIR3591	-
chr1	33332392	33332492	MIR3605	-
chr2	188995629	188995692	MIR3606	+
chr5	86620496	86620575	MIR3607	+
chr7	98881649	98881729	MIR3609	+
chrX	85903635	85903707	MIR361	-
chr8	116874727	116874800	MIR3610	-
chr10	35079597	35079680	MIR3611	-
chr12	128294091	128294178	MIR3612	+
chr13	49996414	49996501	MIR3613	-
chr17	56891269	56891355	MIR3614	-
chr17	74748612	74748699	MIR3615	+
chr20	47166966	47167058	MIR3616	+
chr20	45705101	45705180	MIR3617	-
chr22	20085745	20085833	MIR3618	+
chr22	46091043	46091126	MIR3619	+
chrX	50008963	50009028	MIR362	+
chr1	228097262	228097341	MIR3620	+
chr9	137169185	137169270	MIR3621	-
chr8	27701676	27701759	MIR3622A	+
chr8	27701672	27701767	MIR3622B	-
chrX	134169377	134169452	MIR363	-
chr20	44408119	44408203	MIR3646	+
chr21	8208472	8208652	MIR3648-1	+
chr21	8986998	8987178	MIR3648-2	+
chr12	1660314	1660380	MIR3649	-
chr5	38557501	38557561	MIR3650	-
chr9	92292457	92292547	MIR3651	-
chr12	103930424	103930555	MIR3652	+
chr22	29333157	29333267	MIR3653	-
chr7	133034859	133034915	MIR3654	-
chr5	140647843	140647926	MIR3655	+
chr11	119018943	119019012	MIR3656	+
chr12	112037598	112037715	MIR3657	-
chr1	165907920	165907976	MIR3658	+
chr1	38089230	38089329	MIR3659	+
chr16	14309284	14309371	MIR365A	+
chr17	31575410	31575521	MIR365B	+
chr5	90016620	90016720	MIR3660	-
chr5	134225756	134225852	MIR3661	+
chr6	134979337	134979432	MIR3662	-
chr10	117167677	117167774	MIR3663	-
chr10	117153520	117169055	MIR3663HG	-
chr11	70872269	70872368	MIR3664	-
chr13	77698011	77698116	MIR3665	-
chr7	114653344	114653455	MIR3666	+
chr22	49543392	49543466	MIR3667	-
chr6	140205251	140205326	MIR3668	+
chr4	112647873	112647941	MIR367	-
chr16	14907716	14907781	MIR3670-1	+
chr16	16306369	16306434	MIR3670-2	+
chr16	18405697	18405762	MIR3670-3	-
chr16	18488300	18488365	MIR3670-4	-
chr1	65057754	65057842	MIR3671	-
chrX	121370971	121371053	MIR3672	+
chr8	1801124	1801192	MIR3674	+
chr1	16858948	16859021	MIR3675	-
chr16	2270712	2270772	MIR3677	+
chr17	75406068	75406162	MIR3678	+
chr2	134127124	134127192	MIR3679	+
chr16	21506048	21506135	MIR3680-1	-
chr16	29599178	29599265	MIR3680-2	-
chr2	12199129	12199201	MIR3681	+
chr2	12007115	12578348	MIR3681HG	+
chr2	53849121	53849205	MIR3682	-
chr7	7066963	7067045	MIR3683	-
chr4	98997386	98997460	MIR3684	+
chr12	95309922	95309984	MIR3685	+
chr8	129484056	129484142	MIR3686	-
chr21	8208843	8208904	MIR3687-1	+
chr21	8987369	8987430	MIR3687-2	+
chr4	159128801	159128894	MIR3688-1	-
chr4	159128804	159128891	MIR3688-2	+
chr9	134849486	134849564	MIR3689A	-
chr9	134850124	134850272	MIR3689B	-
chr9	134849297	134849369	MIR3689C	-
chr9	134849608	134849682	MIR3689D1	-
chr9	134850276	134850356	MIR3689D2	-
chr9	134850569	134850641	MIR3689E	-
chr9	134850741	134850807	MIR3689F	-
chr14	101065597	101065667	MIR369	+
chrX	1293917	1293992	MIR3690	+
chr6	5148232	5148322	MIR3691	-
chr6	157529131	157529200	MIR3692	+
chr14	100911138	100911213	MIR370	+
chr15	76586646	76586691	MIR3713	+
chr3	16933195	16933260	MIR3714	+
chr19	53787674	53787741	MIR371A	+
chr19	53787676	53787742	MIR371B	-
chr19	53787889	53787956	MIR372	+
chr19	53788704	53788773	MIR373	+
chrX	74287285	74287357	MIR374A	-
chrX	74218546	74218618	MIR374B	-
chrX	74218548	74218618	MIR374C	+
chr2	219001644	219001708	MIR375	-
chr14	101040781	101040849	MIR376A1	+
chr14	101040068	101040148	MIR376A2	+
chr14	101040435	101040535	MIR376B	+
chr14	101039689	101039755	MIR376C	+
chr14	101062049	101062118	MIR377	+
chr5	149732824	149732890	MIR378A	+
chr3	10330228	10330285	MIR378B	+
chr10	130962587	130962668	MIR378C	-
chr4	5923274	5923328	MIR378D1	-
chr8	93916021	93916119	MIR378D2	-
chr5	170028487	170028566	MIR378E	+
chr1	23929069	23929147	MIR378F	+
chr1	94745859	94745900	MIR378G	-
chr5	154829457	154829540	MIR378H	+
chr22	41923221	41923297	MIR378I	-
chr17	37614930	37615039	MIR378J	-
chr14	101022065	101022132	MIR379	+
chr14	101025016	101025077	MIR380	+
chr14	101045919	101045994	MIR381	+
chr14	101045156	101051795	MIR381HG	+
chr14	101054305	101054381	MIR382	+
chr8	14853437	14853510	MIR383	-
chrX	76919272	76919360	MIR384	-
chr7	151433488	151433639	MIR3907	-
chr12	123536408	123536534	MIR3908	+
chr22	35335639	35335758	MIR3909	+
chr9	91636250	91636361	MIR3910-1	+
chr9	91636263	91636345	MIR3910-2	-
chr9	127690686	127690795	MIR3911	-
chr5	171386655	171386760	MIR3912	-
chr12	69584721	69584823	MIR3913-1	-
chr12	69584722	69584822	MIR3913-2	+
chr7	71307671	71307770	MIR3914-1	-
chr7	71307673	71307768	MIR3914-2	+
chrX	32583655	32583752	MIR3915	-
chr1	247201966	247202060	MIR3916	-
chr1	25906361	25906454	MIR3917	-
chr6	158764660	158764753	MIR3918	-
chr3	159282645	159282734	MIR3919	+
chr11	101519819	101519905	MIR3920	-
chr3	99964313	99964398	MIR3921	-
chr12	104591632	104591716	MIR3922	+
chr3	79507886	79507969	MIR3923	+
chr10	57304478	57304559	MIR3924	-
chr6	36622435	36622512	MIR3925	-
chr8	12727231	12727304	MIR3926-1	-
chr8	12727236	12727299	MIR3926-2	+
chr9	109511474	109511545	MIR3927	-
chr22	31160061	31160119	MIR3928	-
chr18	35934087	35934142	MIR3929	-
chr6	33698127	33698234	MIR3934	+
chr16	56245519	56245623	MIR3935	+
chr5	132365489	132365599	MIR3936	-
chrX	39661215	39661321	MIR3937	+
chr3	55852491	55852594	MIR3938	-
chr6	166997806	166997912	MIR3939	-
chr19	6416409	6416511	MIR3940	-
chr10	122416964	122417067	MIR3941	+
chr15	35372255	35372364	MIR3942	-
chr7	43150894	43150994	MIR3943	+
chr10	133371555	133371663	MIR3944	-
chr4	184851012	184851110	MIR3945	-
chr4	184843295	184855652	MIR3945HG	-
chr9	127785832	127785923	MIR3960	+
chr1	17277888	17277975	MIR3972	+
chr11	36010097	36010204	MIR3973	+
chr12	17673298	17673394	MIR3974	+
chr18	35591736	35591806	MIR3975	+
chr18	5840694	5840833	MIR3976	+
chr18	5748818	5795901	MIR3976HG	+
chr5	82840154	82840224	MIR3977	+
chrX	110082117	110082218	MIR3978	+
chr14	101065299	101065378	MIR409	+
chr14	101065911	101065991	MIR410	+
chr14	101023324	101023420	MIR411	+
chr14	101065446	101065537	MIR412	+
chrX	74218376	74218461	MIR421	-
chr15	63870929	63871019	MIR422A	-
chr17	30117078	30117172	MIR423	+
chrX	134546613	134546711	MIR424	-
chr3	49020147	49020234	MIR425	-
chr1	3127974	3128035	MIR4251	+
chr1	6429833	6429896	MIR4252	-
chr1	22863158	22863226	MIR4253	-
chr1	31758659	31758735	MIR4254	-
chr1	37161562	37161634	MIR4255	+
chr1	112461769	112461833	MIR4256	-
chr1	150551928	150552014	MIR4257	+
chr1	154975692	154975783	MIR4258	+
chr1	159899978	159900079	MIR4259	-
chr1	209623443	209623510	MIR4260	-
chr2	10192613	10192671	MIR4261	-
chr2	11836932	11836986	MIR4262	-
chr2	27996366	27996449	MIR4263	+
chr2	79649293	79649359	MIR4264	-
chr2	109141489	109141588	MIR4265	-
chr2	109313570	109313625	MIR4266	-
chr2	110069960	110070042	MIR4267	-
chr2	219906501	219906565	MIR4268	-
chr2	239305461	239305545	MIR4269	+
chr3	15496238	15496308	MIR4270	-
chr3	49274119	49274186	MIR4271	+
chr3	67225463	67225527	MIR4272	+
chr3	75738279	75738363	MIR4273	+
chr4	7460027	7460118	MIR4274	+
chr4	28819581	28819668	MIR4275	+
chr4	174423794	174423864	MIR4276	+
chr5	1708784	1708868	MIR4277	-
chr5	6827852	6827921	MIR4278	-
chr5	31936101	31936159	MIR4279	-
chr5	87114878	87114954	MIR4280	-
chr5	176629438	176629500	MIR4281	-
chr6	72967686	72967753	MIR4282	-
chr7	56955784	56955864	MIR4283-1	-
chr7	63621089	63621169	MIR4283-2	+
chr7	73711316	73711397	MIR4284	+
chr7	102293102	102293187	MIR4285	+
chr8	10666977	10667070	MIR4286	+
chr8	27886038	27886116	MIR4287	-
chr8	28505115	28505182	MIR4288	-
chr9	88745835	88745905	MIR4289	-
chr1	1169004	1169087	MIR429	+
chr9	90023440	90023535	MIR4290	-
chr9	90020653	90041499	MIR4290HG	-
chr9	93819356	93819421	MIR4291	+
chr9	136830956	136831023	MIR4292	+
chr10	14383199	14383277	MIR4293	-
chr10	48985511	48985587	MIR4294	-
chr10	112634169	112634254	MIR4295	+
chr10	125032782	125032870	MIR4296	-
chr10	129843298	129843374	MIR4297	-
chr11	1859463	1859536	MIR4298	-
chr11	11656650	11656722	MIR4299	-
chr11	81890740	81890836	MIR4300	-
chr11	81879850	82403913	MIR4300HG	-
chr11	113450022	113450088	MIR4301	-
chr12	25874019	25874079	MIR4302	-
chr12	97995382	97995448	MIR4303	-
chr12	123010666	123010728	MIR4304	-
chr13	39664033	39664135	MIR4305	-
chr13	99643058	99643149	MIR4306	+
chr14	26908641	26908725	MIR4307	+
chr14	26873132	26914743	MIR4307HG	+
chr14	54878112	54878193	MIR4308	-
chr14	102539643	102539726	MIR4309	+
chr14	100881006	100881120	MIR431	+
chr15	41866494	41866551	MIR4310	-
chr15	66040232	66040332	MIR4311	+
chr15	68801849	68801925	MIR4312	-
chr15	75762214	75762315	MIR4313	-
chr17	8088055	8088147	MIR4314	+
chr17	45475362	45475435	MIR4315-1	-
chr17	64822029	64822102	MIR4315-2	-
chr17	77396983	77397054	MIR4316	-
chr18	6374360	6374425	MIR4317	-
chr18	37657134	37657215	MIR4318	+
chr18	44970081	44970166	MIR4319	-
chr14	100884482	100884576	MIR432	+
chr18	50126498	50126563	MIR4320	-
chr19	2250638	2250718	MIR4321	+
chr19	10230412	10230485	MIR4322	+
chr19	42133444	42133513	MIR4323	-
chr19	49308796	49308868	MIR4324	-
chr20	57321501	57321591	MIR4325	-
chr20	63286807	63286866	MIR4326	+
chr21	30375293	30375378	MIR4327	-
chrX	78901193	78901249	MIR4328	-
chrX	112780717	112780788	MIR4329	-
chr14	100881885	100881978	MIR433	+
chrX	151168221	151168326	MIR4330	+
chr1	5564070	5564143	MIR4417	+
chr1	22266238	22266300	MIR4418	+
chr1	23057857	23057934	MIR4419A	-
chr12	128244505	128244573	MIR4419B	+
chr1	30739155	30739232	MIR4420	-
chr1	51059836	51059905	MIR4421	+
chr1	55225640	55225723	MIR4422	+
chr1	85133793	85133873	MIR4423	+
chr1	178677748	178677834	MIR4424	+
chr1	25023502	25023586	MIR4425	+
chr1	192716327	192716390	MIR4426	+
chr1	233624151	233624219	MIR4427	+
chr1	237471118	237471191	MIR4428	+
chr2	11540604	11540677	MIR4429	-
chr2	33418515	33418564	MIR4430	+
chr2	52702521	52702615	MIR4431	-
chr2	60387361	60387445	MIR4432	-
chr2	60359215	60391375	MIR4432HG	-
chr2	64340758	64340839	MIR4433A	+
chr2	64340746	64340848	MIR4433B	-
chr2	64525512	64525565	MIR4434	+
chr2	87629754	87629834	MIR4435-1	+
chr2	111321012	111321086	MIR4435-2	-
chr2	111195865	111495161	MIR4435-2HG	-
chr2	88812369	88812454	MIR4436A	+
chr2	110086432	110086523	MIR4436B1	-
chr2	110284852	110284943	MIR4436B2	+
chr2	181305592	181305652	MIR4437	-
chr2	213758066	213758159	MIR4438	+
chr2	225010460	225010540	MIR4439	-
chr2	239068816	239068914	MIR4440	-
chr2	239085826	239085926	MIR4441	-
chr3	25664872	25664939	MIR4442	-
chr3	48196563	48196616	MIR4443	+
chr2	177212725	177212799	MIR4444-1	+
chr3	75214475	75214549	MIR4444-2	+
chr3	109602827	109602897	MIR4445	+
chr3	113594875	113594942	MIR4446	+
chr3	116850276	116850367	MIR4447	-
chr3	183886799	183886885	MIR4448	+
chr4	52712681	52712747	MIR4449	+
chr4	76573567	76573632	MIR4450	+
chr4	85722467	85722533	MIR4451	+
chr4	86542481	86542552	MIR4452	-
chr4	152536427	152536516	MIR4453	+
chr4	163093573	163093628	MIR4454	-
chr4	184938382	184938440	MIR4455	-
chr5	535839	535882	MIR4456	-
chr5	1309309	1309377	MIR4457	-
chr5	8460924	8460999	MIR4458	+
chr5	8457686	8463096	MIR4458HG	+
chr5	54075517	54075583	MIR4459	-
chr5	129397061	129397147	MIR4460	-
chr5	134928038	134928112	MIR4461	+
chr6	37555364	37555422	MIR4462	-
chr6	75428406	75428473	MIR4463	+
chr6	90312741	90312833	MIR4464	+
chr6	140683813	140683883	MIR4465	+
chr6	156779677	156779731	MIR4466	-
chr7	102471468	102471531	MIR4467	+
chr7	138123757	138123821	MIR4468	+
chr8	42896196	42896275	MIR4469	-
chr8	61714787	61714859	MIR4470	+
chr8	100382762	100382845	MIR4471	+
chr8	142176338	142176418	MIR4472-1	+
chr12	116428251	116428318	MIR4472-2	-
chr9	20411147	20411238	MIR4473	-
chr9	20502264	20502342	MIR4474	-
chr9	36823538	36823599	MIR4475	-
chr9	36893461	36893531	MIR4476	-
chr9	41233754	41233835	MIR4477A	+
chr9	63819573	63819654	MIR4477B	+
chr9	122120081	122120167	MIR4478	-
chr9	136886732	136886803	MIR4479	+
chrX	114823453	114823564	MIR448	+
chr10	12578752	12578823	MIR4480	+
chr10	12653137	12653197	MIR4481	-
chr10	104268335	104268405	MIR4482	-
chr10	113777992	113778054	MIR4483	-
chr10	125819739	125819822	MIR4484	+
chr11	10508269	10508326	MIR4485	-
chr11	19575309	19575372	MIR4486	+
chr11	47400969	47401042	MIR4487	+
chr11	61508595	61508657	MIR4488	+
chr11	65649191	65649253	MIR4489	+
chr11	90555773	90555857	MIR4490	-
chr11	111347756	111347824	MIR4491	+
chr11	118910707	118910787	MIR4492	+
chr11	123381439	123381512	MIR4493	-
chr12	47364185	47364269	MIR4494	-
chr12	97939055	97939121	MIR4495	-
chr12	108635809	108635870	MIR4496	+
chr12	109833347	109833436	MIR4497	+
chr12	120155433	120155499	MIR4498	-
chr13	20433777	20433846	MIR4499	-
chr5	55170531	55170622	MIR449A	-
chr5	55170645	55170742	MIR449B	-
chr5	55172261	55172353	MIR449C	-
chr13	87618664	87618740	MIR4500	-
chr13	87443986	87670963	MIR4500HG	-
chr13	96427228	96427292	MIR4501	+
chr13	114273827	114273908	MIR4502	+
chr14	36952308	36952391	MIR4503	-
chr14	50299854	50299946	MIR4504	-
chr14	73758746	73758819	MIR4505	+
chr14	93948225	93948302	MIR4506	-
chr14	105858123	105858175	MIR4507	-
chr15	23562061	23562131	MIR4508	-
chr15	23197826	23197920	MIR4509-1	+
chr15	28426490	28426584	MIR4509-2	+
chr15	28490751	28490845	MIR4509-3	-
chrX	134540340	134540431	MIR450A1	-
chrX	134540507	134540607	MIR450A2	-
chrX	134540184	134540262	MIR450B	-
chr15	35926855	35926923	MIR4510	+
chr15	65719245	65719332	MIR4511	-
chr15	66496957	66497034	MIR4512	-
chr15	74788671	74788757	MIR4513	-
chr15	80997416	80997473	MIR4514	-
chr15	83067334	83067415	MIR4515	+
chr16	2133118	2133204	MIR4516	+
chr16	28958582	28958661	MIR4517	+
chr16	30503918	30504001	MIR4518	+
chr16	30875265	30875323	MIR4519	-
chr17	28861368	28861440	MIR451A	-
chr17	28861370	28861438	MIR451B	+
chrX	151959627	151959712	MIR452	-
chr17	6655439	6655509	MIR4520-1	-
chr17	6655448	6655502	MIR4520-2	+
chr17	8186944	8187004	MIR4521	+
chr17	27293909	27293996	MIR4522	-
chr17	29390661	29390730	MIR4523	+
chr17	69099563	69099632	MIR4524A	-
chr17	69099541	69099656	MIR4524B	+
chr17	82668232	82668307	MIR4525	-
chr18	13611113	13611200	MIR4526	+
chr18	47380495	47380565	MIR4527	+
chr18	53237100	53237190	MIR4528	+
chr18	55479220	55479298	MIR4529	+
chr19	39409622	39409678	MIR4530	-
chr19	44653685	44653732	MIR4531	-
chr20	57895393	57895444	MIR4532	+
chr20	60478110	60478181	MIR4533	+
chr22	37988793	37988853	MIR4534	+
chr22	48780294	48780353	MIR4535	+
chrX	55451494	55451582	MIR4536-2	+
chr14	105859483	105859553	MIR4537	-
chr14	105858164	105858242	MIR4538	-
chr14	105857512	105857572	MIR4539	-
chr17	59137757	59137872	MIR454	-
chr9	36864253	36864308	MIR4540	-
chr9	114209433	114209529	MIR455	+
chr1	12191712	12191773	MIR4632	+
chr5	129097687	129097766	MIR4633	+
chr5	174751733	174751787	MIR4634	+
chr5	1062895	1062974	MIR4635	-
chr5	9053815	9053895	MIR4636	-
chr5	14825928	14826012	MIR4637	-
chr5	181222565	181222633	MIR4638	-
chr6	16141555	16141624	MIR4639	+
chr6	30890882	30890972	MIR4640	+
chr6	41598722	41598788	MIR4641	+
chr6	44435640	44435722	MIR4642	+
chr6	91521659	91521737	MIR4643	+
chr6	170330760	170330844	MIR4644	+
chr6	2854030	2854107	MIR4645	-
chr6	31701028	31701091	MIR4646	-
chr6	44254205	44254285	MIR4647	-
chr7	2527073	2527145	MIR4648	+
chr7	44110848	44110912	MIR4649	+
chr7	67114321	67114397	MIR4650-1	-
chr7	72697902	72697978	MIR4650-2	+
chr7	75915196	75915269	MIR4651	+
chr7	93716927	93717005	MIR4652	+
chr7	101159472	101159555	MIR4653	+
chr1	162157106	162157182	MIR4654	+
chr7	1844179	1844253	MIR4655	-
chr7	4788564	4788639	MIR4656	-
chr7	44881747	44881800	MIR4657	-
chr7	100156604	100156669	MIR4658	-
chr8	6745163	6745244	MIR4659A	+
chr8	6745167	6745240	MIR4659B	-
chr3	31161703	31161787	MIR466	-
chr8	9048444	9048518	MIR4660	+
chr8	91205484	91205559	MIR4661	+
chr8	124821984	124822051	MIR4662A	+
chr8	124821977	124822058	MIR4662B	-
chr8	123215787	123215863	MIR4663	-
chr8	143733082	143733153	MIR4664	-
chr9	6007825	6007904	MIR4665	+
chr1	228462073	228462152	MIR4666A	+
chrX	29574277	29574358	MIR4666B	+
chr9	35608093	35608159	MIR4667	+
chr9	111932099	111932169	MIR4668	+
chr9	134379410	134379472	MIR4669	+
chr9	92527983	92528058	MIR4670	-
chr1	234306466	234306539	MIR4671	+
chr9	127869414	127869495	MIR4672	-
chr9	136519567	136519626	MIR4673	-
chr9	136546172	136546259	MIR4674	-
chr10	20551969	20552046	MIR4675	+
chr10	72721028	72721100	MIR4676	+
chr1	243346175	243346255	MIR4677	+
chr10	87503880	87503954	MIR4678	+
chr10	89063335	89063410	MIR4679-1	+
chr10	89063334	89063411	MIR4679-2	-
chr10	110898089	110898155	MIR4680	+
chr10	119377971	119378043	MIR4681	+
chr10	119958512	119958592	MIR4682	+
chr10	35641171	35641252	MIR4683	-
chr1	22719516	22719598	MIR4684	+
chr10	98431291	98431360	MIR4685	-
chr11	2173062	2173138	MIR4686	+
chr11	3856061	3856141	MIR4687	+
chr11	46376401	46376484	MIR4688	+
chr1	5862671	5862741	MIR4689	-
chr11	65636309	65636369	MIR4690	+
chr11	68033896	68033981	MIR4691	+
chr11	72783529	72783592	MIR4692	+
chr11	103849905	103849980	MIR4693	+
chr11	19760003	19760083	MIR4694	-
chr1	18883201	18883275	MIR4695	-
chr11	74720267	74720337	MIR4696	-
chr11	133898503	133898581	MIR4697	-
chr11	133896434	133901740	MIR4697HG	-
chr12	47187811	47187891	MIR4698	+
chr12	81158387	81158461	MIR4699	+
chr12	120723192	120723266	MIR4700	+
chr12	48771974	48772037	MIR4701	-
chr13	51552588	51552667	MIR4703	+
chr13	66218249	66218324	MIR4704	+
chr13	102045933	102046004	MIR4705	-
chr14	65044687	65044769	MIR4706	+
chr14	22956949	22957029	MIR4707	-
chr14	65335116	65335183	MIR4708	-
chr14	74480132	74480204	MIR4709	-
chr14	104677693	104677749	MIR4710	-
chr1	59733226	59733296	MIR4711	-
chr15	50360328	50360410	MIR4712	+
chr15	51242189	51242264	MIR4713	+
chr15	98784425	98784502	MIR4714	+
chr15	25848746	25848825	MIR4715	-
chr15	49169069	49169153	MIR4716	-
chr16	2274619	2274691	MIR4717	+
chr16	12720320	12720371	MIR4718	+
chr16	76868935	76869019	MIR4719	+
chr16	81385017	81385093	MIR4720	+
chr16	28843918	28844007	MIR4721	-
chr16	88716277	88716337	MIR4722	-
chr17	28360653	28360734	MIR4723	+
chr17	31534882	31534971	MIR4724	+
chr17	31575268	31575358	MIR4725	+
chr17	38719690	38719748	MIR4726	+
chr17	38825837	38825892	MIR4727	+
chr17	39726494	39726561	MIR4728	+
chr17	59366082	59366154	MIR4729	+
chr17	80419417	80419493	MIR4730	+
chr17	15251626	15251696	MIR4731	-
chr17	28861654	28861730	MIR4732	-
chr17	31094349	31094425	MIR4733	-
chr17	38702261	38702331	MIR4734	-
chr1	196582412	196582481	MIR4735	-
chr17	58335975	58336022	MIR4736	-
chr17	60043024	60043105	MIR4737	-
chr17	75784520	75784607	MIR4738	-
chr17	79707175	79707249	MIR4739	-
chr17	81400715	81400778	MIR4740	-
chr18	22933348	22933438	MIR4741	+
chr1	224398226	224398311	MIR4742	-
chr18	48670599	48670668	MIR4743	+
chr18	49049686	49049768	MIR4744	-
chr19	804939	805001	MIR4745	+
chr19	4445977	4446048	MIR4746	+
chr19	4932686	4932740	MIR4747	+
chr19	10780253	10780335	MIR4748	+
chr19	49854590	49854651	MIR4749	+
chr19	49888174	49888230	MIR4750	+
chr19	49933063	49933137	MIR4751	+
chr19	54282108	54282180	MIR4752	+
chr1	235190033	235190116	MIR4753	-
chr19	58386769	58386858	MIR4754	-
chr20	34049118	34049190	MIR4755	+
chr20	54068407	54068485	MIR4756	-
chr2	19348428	19348505	MIR4757	+
chr20	62332486	62332557	MIR4758	-
chr21	26953960	26954043	MIR4759	+
chr21	40212351	40212431	MIR4760	-
chr22	19963752	19963834	MIR4761	+
chr22	45760523	45760598	MIR4762	+
chr22	46113565	46113657	MIR4763	+
chr22	33436581	33436669	MIR4764	-
chr2	32635254	32635331	MIR4765	+
chr22	40813882	40813958	MIR4766	-
chrX	7147859	7147937	MIR4767	+
chrX	17425880	17425954	MIR4768	+
chrX	47587428	47587505	MIR4769	+
chrX	6383905	6383963	MIR4770	-
chr2	87194785	87194859	MIR4771-1	+
chr2	111771060	111771134	MIR4771-2	-
chr2	102432288	102432366	MIR4772	+
chr2	151368333	151368411	MIR4773-1	+
chr2	168582942	168583018	MIR4774	+
chr2	207754806	207754881	MIR4775	+
chr2	212926256	212926336	MIR4776-1	+
chr2	231362707	231362793	MIR4777	+
chr2	66358248	66358328	MIR4778	-
chr2	86193025	86193108	MIR4779	-
chr2	88082518	88082599	MIR4780	-
chr1	54054078	54054154	MIR4781	+
chr2	113721289	113721368	MIR4782	-
chr2	127423536	127423618	MIR4783	-
chr2	131491159	131491236	MIR4784	-
chr2	160407809	160407882	MIR4785	-
chr2	239943014	239943094	MIR4786	-
chr3	50675079	50675163	MIR4787	+
chr3	134437826	134437906	MIR4788	+
chr3	175369539	175369621	MIR4789	+
chr3	5250176	5250255	MIR4790	-
chr3	19314847	19314931	MIR4791	-
chr3	24521361	24521435	MIR4792	-
chr3	48644193	48644280	MIR4793	-
chr1	64579846	64579923	MIR4794	+
chr3	87226188	87226277	MIR4795	-
chr3	114743444	114743525	MIR4796	-
chr3	197293877	197293948	MIR4797	-
chr4	7310449	7310524	MIR4798	+
chr4	147782594	147782668	MIR4799	+
chr4	2250076	2250156	MIR4800	-
chr4	37241909	37241991	MIR4801	-
chr4	40502039	40502119	MIR4802	-
chr5	72169466	72169540	MIR4803	+
chr5	72878590	72878663	MIR4804	+
chr11	2134133	2134209	MIR483	-
chr16	15643293	15643372	MIR484	+
chr14	101055418	101055491	MIR485	+
chr8	41660440	41660508	MIR486-1	-
chr8	41660443	41660507	MIR486-2	+
chr14	101052445	101052525	MIR487A	+
chr14	101046454	101046538	MIR487B	+
chr1	177029362	177029445	MIR488	-
chr7	93483935	93484019	MIR489	-
chr7	136903166	136903294	MIR490	+
chr9	20716104	20716188	MIR491	+
chr12	94834397	94834513	MIR492	+
chr14	100869059	100869148	MIR493	+
chr14	101029633	101029714	MIR494	+
chr14	101033754	101033836	MIR495	+
chr14	101060572	101060674	MIR496	+
chr17	7017910	7018022	MIR497	-
chr17	7015817	7019654	MIR497HG	-
chr19	53674196	53674320	MIR498	+
chr19	8389289	8389380	MIR4999	-
chr20	34990375	34990497	MIR499A	+
chr20	34990399	34990472	MIR499B	-
chr2	75090811	75090914	MIR5000	+
chr2	232550473	232550573	MIR5001	-
chr3	124132928	124133025	MIR5002	+
chr5	172662164	172662263	MIR5003	+
chr6	33438330	33438437	MIR5004	+
chr13	41568285	41568395	MIR5006	-
chr13	55174453	55174548	MIR5007	+
chr1	227941589	227941683	MIR5008	-
chr15	89883930	89884030	MIR5009	-
chrX	50008430	50008514	MIR500A	+
chrX	50010671	50010750	MIR500B	+
chrX	50009721	50009805	MIR501	+
chr17	42514187	42514307	MIR5010	+
chr18	67081583	67081686	MIR5011	+
chrX	50014597	50014683	MIR502	+
chrX	134546327	134546398	MIR503	-
chrX	134543376	134546630	MIR503HG	-
chrX	138667710	138667793	MIR504	-
chr17	64501213	64501313	MIR5047	-
chrX	139924147	139924231	MIR505	-
chrX	147230719	147230843	MIR506	-
chrX	147230983	147231077	MIR507	-
chrX	147236912	147237027	MIR508	-
chr1	148334478	148334554	MIR5087	-
chr19	49682116	49682195	MIR5088	+
chr17	46973016	46973100	MIR5089	+
chrX	147260531	147260625	MIR509-1	-
chrX	147258759	147258850	MIR509-2	-
chrX	147259651	147259726	MIR509-3	-
chr7	102465741	102465826	MIR5090	+
chr4	13627864	13627957	MIR5091	+
chr3	125151464	125151552	MIR5092	-
chr16	85306225	85306325	MIR5093	-
chr15	89850636	89850721	MIR5094	-
chr1	52934929	52935017	MIR5095	+
chr4	78820751	78820821	MIR5096	+
chrX	147272334	147272408	MIR510	-
chr10	42997562	42997681	MIR5100	+
chr10	17845106	17845193	MIR511	+
chr19	53666678	53666762	MIR512-1	+
chr19	53669156	53669254	MIR512-2	+
chrX	147213462	147213591	MIR513A1	-
chrX	147225825	147225952	MIR513A2	-
chrX	147199043	147199127	MIR513B	-
chrX	147189703	147189787	MIR513C	-
chrX	147279246	147279344	MIR514A1	-
chrX	147281942	147282030	MIR514A2	-
chrX	147284640	147284728	MIR514A3	-
chrX	147250150	147250230	MIR514B	-
chr19	53679002	53679085	MIR515-1	+
chr19	53685008	53685091	MIR515-2	+
chr19	53756740	53756830	MIR516A1	+
chr19	53761132	53761222	MIR516A2	+
chr19	53736844	53736934	MIR516B1	+
chr19	53725441	53725526	MIR516B2	+
chr19	53712267	53712354	MIR517A	+
chr19	53721075	53721142	MIR517B	+
chr19	53741312	53741407	MIR517C	+
chr3	151565875	151565995	MIR5186	-
chr1	161227185	161227261	MIR5187	+
chr12	124915546	124915659	MIR5188	+
chr16	88468917	88469031	MIR5189	+
chr19	53731005	53731090	MIR518A1	+
chr19	53739332	53739419	MIR518A2	+
chr19	53702736	53702819	MIR518B	+
chr19	53708734	53708835	MIR518C	+
chr19	53734876	53734963	MIR518D	+
chr19	53729837	53729925	MIR518E	+
chr19	53700014	53700101	MIR518F	+
chr18	13459946	13460026	MIR5190	+
chr1	201719507	201719627	MIR5191	+
chr2	62205825	62205917	MIR5192	+
chr3	49806136	49806245	MIR5193	-
chr8	130008333	130008453	MIR5194	-
chr14	106850884	106850999	MIR5195	-
chr19	35345512	35345627	MIR5196	+
chr5	143679859	143679971	MIR5197	+
chr19	53752396	53752481	MIR519A1	+
chr19	53762343	53762430	MIR519A2	+
chr19	53695212	53695293	MIR519B	+
chr19	53686468	53686555	MIR519C	+
chr19	53713346	53713434	MIR519D	+
chr19	53679939	53680023	MIR519E	+
chr19	53690880	53690965	MIR520A	+
chr19	53701226	53701287	MIR520B	+
chr19	53707452	53707539	MIR520C	+
chr19	53720095	53720182	MIR520D	+
chr19	53675710	53675797	MIR520E	+
chr19	53682158	53682245	MIR520F	+
chr19	53722165	53722255	MIR520G	+
chr19	53742511	53742599	MIR520H	+
chr19	53748635	53748722	MIR521-1	+
chr19	53716593	53716680	MIR521-2	+
chr19	53751210	53751297	MIR522	+
chr19	53698384	53698471	MIR523	+
chr19	53711001	53711088	MIR524	+
chr19	53697532	53697617	MIR525	+
chr19	53706251	53706336	MIR526A1	+
chr19	53726921	53726986	MIR526A2	+
chr19	53694392	53694475	MIR526B	+
chr19	53754017	53754102	MIR527	+
chrX	50003147	50003238	MIR532	+
chr14	101047320	101047398	MIR539	+
chr14	101064494	101064578	MIR541	+
chrX	134541340	134541437	MIR542	-
chr14	101031986	101032064	MIR543	+
chr14	101048657	101048748	MIR544A	+
chr3	124732438	124732516	MIR544B	+
chrX	74287103	74287209	MIR545	-
chr6	18571783	18571880	MIR548A1	+
chr6	135239159	135239256	MIR548A2	+
chr8	104484368	104484465	MIR548A3	-
chr8	123348033	123348130	MIR548AA1	+
chr17	67471488	67471585	MIR548AA2	+
chr3	103524032	103524116	MIR548AB	-
chr1	116560023	116560111	MIR548AC	-
chr2	35471404	35471486	MIR548AD	+
chr2	184378974	184379044	MIR548AE1	+
chr5	58530042	58530109	MIR548AE2	-
chr4	60922618	60922684	MIR548AG1	+
chr20	60564561	60564625	MIR548AG2	+
chr4	76575550	76575626	MIR548AH	+
chr6	99124608	99124696	MIR548AI	+
chr6	132115191	132115263	MIR548AJ1	-
chrX	38023894	38023986	MIR548AJ2	-
chr10	12130759	12130816	MIR548AK	-
chr11	74399236	74399333	MIR548AL	+
chrX	16627011	16627085	MIR548AM	-
chrX	106639813	106639896	MIR548AN	+
chr8	41271047	41271143	MIR548AO	-
chr15	85825634	85825730	MIR548AP	+
chr3	185767846	185767904	MIR548AQ	-
chr13	114244504	114244561	MIR548AR	+
chr13	92490162	92490220	MIR548AS	+
chr17	42494772	42494830	MIR548AT	+
chr9	93594840	93594894	MIR548AU	+
chr18	72853320	72853382	MIR548AV	-
chr9	132945706	132945771	MIR548AW	+
chrX	11318613	11318686	MIR548AX	-
chr3	32506282	32506389	MIR548AY	-
chr8	119325170	119325265	MIR548AZ	+
chr6	119069046	119069143	MIR548B	-
chr2	49059602	49059658	MIR548BA	+
chr3	60617804	60617870	MIR548BB	-
chr10	110988925	110989013	MIR548E	+
chr10	54607873	54607957	MIR548F1	-
chr2	212426262	212426360	MIR548F2	-
chr5	110513828	110513915	MIR548F3	-
chr7	147378016	147378121	MIR548F4	-
chrX	32641473	32641559	MIR548F5	-
chr4	147344628	147344717	MIR548G	-
chr14	64095023	64095125	MIR548H1	-
chr16	11306439	11306527	MIR548H2	-
chr17	13543528	13543646	MIR548H3	-
chr8	27048852	27048963	MIR548H4	-
chr6	131792171	131792231	MIR548H5	+
chr3	125790403	125790552	MIR548I1	-
chr4	9556167	9556316	MIR548I2	-
chr8	8088940	8089089	MIR548I3	-
chrX	84225751	84225828	MIR548I4	-
chr22	26555211	26555323	MIR548J	-
chr11	70283954	70284070	MIR548K	+
chr11	94466494	94466580	MIR548L	-
chrX	95063140	95063226	MIR548M	-
chr7	34940759	34940834	MIR548N	-
chr7	102405741	102405855	MIR548O	-
chr20	38516562	38516632	MIR548O2	+
chr5	100816481	100816565	MIR548P	-
chr10	12725253	12725353	MIR548Q	-
chr2	11767443	11767525	MIR548S	+
chr4	173268159	173268233	MIR548T	+
chr6	57390131	57390212	MIR548U	+
chr8	17681577	17681657	MIR548V	-
chr16	26025236	26025310	MIR548W	+
chr21	18686089	18686164	MIR548X	-
chr13	65966329	65966429	MIR548X2	-
chr21	18561264	18759812	MIR548XHG	-
chr14	47760994	47761104	MIR548Y	-
chr12	64622508	64622605	MIR548Z	-
chr15	80841977	80842073	MIR549A	-
chr7	30289793	30289890	MIR550A1	+
chr7	29680733	29680828	MIR550A3	-
chr7	32732980	32733077	MIR550B2	-
chr1	3560694	3560790	MIR551A	-
chr3	168551853	168551949	MIR551B	+
chr1	34669598	34669694	MIR552	-
chr1	100281240	100281308	MIR553	+
chr1	151545795	151545891	MIR554	+
chr1	155346349	155346445	MIR555	-
chr1	162342545	162342640	MIR556	+
chr1	168375523	168375621	MIR557	+
chr22	22886266	22886379	MIR5571	+
chr15	80581102	80581239	MIR5572	+
chr11	79422168	79422226	MIR5579	-
chr2	32532152	32532246	MIR558	+
chr14	53948426	53948484	MIR5580	-
chr1	37500934	37500994	MIR5581	-
chr11	46753124	46753192	MIR5582	-
chr18	39676720	39676779	MIR5583-1	+
chr18	39676718	39676777	MIR5583-2	-
chr1	44545492	44545552	MIR5584	+
chr1	32086948	32087007	MIR5585	+
chr14	59646961	59647020	MIR5586	-
chr16	535315	535368	MIR5587	+
chr3	185253209	185253272	MIR5588	-
chr19	10038353	10038413	MIR5589	+
chr2	47377674	47377770	MIR559	+
chr2	134857819	134857873	MIR5590	+
chr4	39411909	39411974	MIR5591	+
chr2	188297491	188297588	MIR561	+
chr2	232172652	232172747	MIR562	+
chr3	15873770	15873849	MIR563	+
chr3	44861887	44861981	MIR564	+
chr3	50173325	50173419	MIR566	+
chr3	112112800	112112898	MIR567	+
chr3	114316474	114316569	MIR568	-
chr8	102125431	102125515	MIR5680	+
chr8	74548542	74548617	MIR5681A	+
chr8	74548549	74548609	MIR5681B	-
chr3	121049639	121049715	MIR5682	+
chr6	6169333	6169409	MIR5683	+
chr19	12787127	12787192	MIR5684	+
chr6	53276992	53277071	MIR5685	+
chr5	55508849	55508926	MIR5687	-
chr3	85385709	85385792	MIR5688	+
chr6	10439716	10439794	MIR5689	+
chr6	10434328	10456781	MIR5689HG	+
chr3	171106663	171106759	MIR569	-
chr6	35664716	35664789	MIR5690	-
chr11	9090311	9090379	MIR5691	-
chr7	97963657	97963726	MIR5692A1	+
chr8	12719131	12719190	MIR5692A2	+
chr21	42950927	42951014	MIR5692B	-
chr5	135802984	135803075	MIR5692C1	-
chr7	97964404	97964481	MIR5692C2	-
chr13	51348566	51348639	MIR5693	-
chr14	67441854	67441930	MIR5694	-
chr19	12920319	12920404	MIR5695	+
chr2	101309449	101309534	MIR5696	+
chr1	9967380	9967458	MIR5697	+
chr1	154104520	154104592	MIR5698	-
chr10	641688	641778	MIR5699	-
chr3	195699400	195699497	MIR570	+
chr12	94561788	94561859	MIR5700	+
chr15	20940251	20940333	MIR5701-1	+
chr15	21513958	21514040	MIR5701-2	+
chr15	21951241	21951323	MIR5701-3	+
chr2	226658709	226658793	MIR5702	-
chr2	227472131	227472187	MIR5703	+
chr3	131985854	131985931	MIR5704	-
chr4	87300494	87300583	MIR5705	-
chr5	119154636	119154716	MIR5706	+
chr7	158591615	158591696	MIR5707	+
chr8	80241388	80241473	MIR5708	+
chr4	350156	350252	MIR571	+
chr4	11368826	11368921	MIR572	+
chr4	24520191	24520290	MIR573	-
chr22	28459868	28459948	MIR5739	+
chr4	38868031	38868127	MIR574	+
chr4	82753336	82753430	MIR575	-
chr4	109488697	109488795	MIR576	+
chr4	114656758	114656854	MIR577	+
chr4	165386241	165386337	MIR578	+
chr3	50227435	50227490	MIR5787	+
chr5	32394377	32394475	MIR579	-
chr5	36147891	36147988	MIR580	-
chr5	53951503	53951599	MIR581	-
chr5	96079137	96079212	MIR583	+
chr5	149062312	149062409	MIR584	-
chr5	169263600	169263694	MIR585	-
chr6	45197673	45197770	MIR586	-
chr6	106784124	106784220	MIR587	+
chr6	126484630	126484713	MIR588	+
chr7	5495818	5495917	MIR589	-
chr7	74191197	74191294	MIR590	+
chr7	96219661	96219756	MIR591	-
chr7	127058087	127058184	MIR592	-
chr7	128081860	128081960	MIR593	+
chr7	158532717	158532813	MIR595	-
chr8	1817230	1817307	MIR596	+
chr8	9741671	9741768	MIR597	+
chr8	11035205	11035302	MIR598	-
chr8	99536635	99536730	MIR599	-
chr9	123111545	123111643	MIR600	-
chr9	123109493	123115477	MIR600HG	-
chr9	123402524	123402603	MIR601	-
chr9	137838418	137838516	MIR602	+
chr10	24275684	24275781	MIR603	+
chr10	29545003	29545097	MIR604	-
chr10	51299572	51299655	MIR605	+
chr10	75552457	75552553	MIR606	+
chr1	63326924	63326984	MIR6068	-
chr22	35336720	35336799	MIR6069	-
chr10	96828668	96828764	MIR607	-
chr21	43609886	43609989	MIR6070	-
chr2	85783599	85783677	MIR6071	-
chr10	2076018	2076089	MIR6072	-
chr11	15969532	15969621	MIR6073	-
chr12	66023619	66023726	MIR6074	-
chr5	1510761	1510856	MIR6075	-
chr14	49966398	49966511	MIR6076	+
chr1	148388281	148388363	MIR6077	+
chr10	3991159	3991259	MIR6078	+
chr1	43838621	43838683	MIR6079	+
chr10	100974984	100975084	MIR608	+
chr17	64780758	64780824	MIR6080	+
chr9	95065349	95065446	MIR6081	+
chr4	171186183	171186292	MIR6082	+
chr3	124374331	124374437	MIR6083	+
chr1	20633678	20633788	MIR6084	+
chr15	62343028	62343138	MIR6085	+
chrX	13590291	13590346	MIR6086	+
chrX	109054541	109054590	MIR6087	+
chr19	45436653	45436704	MIR6088	+
chrX	2609190	2609254	MIR6089	+
chr10	104218788	104218883	MIR609	-
chr11	128522389	128522449	MIR6090	+
chr11	28056814	28056910	MIR610	+
chr11	61792494	61792561	MIR611	-
chr11	65444457	65444557	MIR612	+
chr11	12163682	12163767	MIR6124	+
chr12	62260358	62260454	MIR6125	+
chr16	3485380	3485469	MIR6126	-
chr1	22633257	22633366	MIR6127	-
chr11	56743872	56743981	MIR6128	+
chr17	49288345	49288454	MIR6129	-
chr12	12764648	12764743	MIR613	+
chr21	23079283	23079392	MIR6130	+
chr5	10478036	10478145	MIR6131	+
chr7	117020210	117020319	MIR6132	+
chr7	133290880	133290988	MIR6133	+
chrX	28495554	28495663	MIR6134	-
chr12	12915828	12915918	MIR614	+
chr12	54033949	54034045	MIR615	+
chr12	57519162	57519259	MIR616	-
chr17	49510816	49510900	MIR6165	+
chr12	80832532	80832629	MIR617	-
chr12	80935735	80935833	MIR618	-
chr12	108836907	108837006	MIR619	-
chr12	116148559	116148654	MIR620	-
chr13	40810765	40810861	MIR621	+
chr13	90231181	90231277	MIR622	+
chr13	99356130	99356228	MIR623	+
chr14	31014645	31014742	MIR624	-
chr14	65471101	65471186	MIR625	+
chr15	41691584	41691678	MIR626	+
chr15	42199569	42199666	MIR627	-
chr15	55372939	55373034	MIR628	-
chr15	70079371	70079468	MIR629	-
chr15	72587216	72587313	MIR630	+
chr15	75353610	75353685	MIR631	-
chr17	32350108	32350202	MIR632	+
chr17	62944214	62944312	MIR633	+
chr17	66787071	66787168	MIR634	+
chr17	68424450	68424548	MIR635	-
chr17	76736449	76736548	MIR636	-
chr19	3961413	3961512	MIR637	-
chr19	10718403	10718503	MIR638	+
chr19	14529542	14529640	MIR639	+
chr19	19435062	19435158	MIR640	+
chr19	40282542	40282641	MIR641	-
chr19	45674927	45675024	MIR642A	+
chr19	45674931	45675008	MIR642B	-
chr19	52281796	52281893	MIR643	+
chr20	34466324	34466418	MIR644A	+
chr20	50585785	50585879	MIR645	+
chr20	60308473	60308567	MIR646	+
chr20	60138491	60322256	MIR646HG	+
chr20	63942630	63942726	MIR647	-
chr22	17980867	17980961	MIR648	-
chr22	21034175	21034272	MIR649	-
chr5	151522086	151522148	MIR6499	-
chr22	22822775	22822871	MIR650	+
chr1	51060017	51060103	MIR6500	+
chr21	33550661	33550728	MIR6501	+
chr12	66251081	66251157	MIR6502	+
chr11	60209070	60209156	MIR6503	-
chr16	81611347	81611408	MIR6504	+
chr12	48132796	48132867	MIR6505	+
chr16	15611029	15611095	MIR6506	-
chr10	98924498	98924568	MIR6507	-
chr21	39447009	39447069	MIR6508	+
chr7	135206993	135207078	MIR6509	-
chrX	8126964	8127061	MIR651	+
chr17	41517163	41517217	MIR6510	-
chr16	14925936	14926003	MIR6511A1	+
chr16	16324587	16324654	MIR6511A2	+
chr16	16368875	16368942	MIR6511A3	+
chr16	18344012	18344079	MIR6511A4	-
chr16	2106668	2106753	MIR6511B1	-
chr16	15134074	15134145	MIR6511B2	-
chr2	177313805	177313882	MIR6512	-
chr2	218280124	218280188	MIR6513	-
chr11	62792701	62792771	MIR6514	-
chr19	12940483	12940540	MIR6515	+
chr17	77089416	77089497	MIR6516	+
chrX	110055328	110055426	MIR652	+
chr7	93482759	93482855	MIR653	-
chr14	101040218	101040299	MIR654	+
chr14	101049549	101049646	MIR655	+
chr14	101066723	101066801	MIR656	+
chr17	81125275	81125373	MIR657	-
chr22	37844271	37844371	MIR658	-
chr22	37847677	37847774	MIR659	-
chrX	50013240	50013337	MIR660	+
chr8	143945190	143945279	MIR661	-
chr16	770182	770277	MIR662	+
chr20	26208185	26208278	MIR663A	-
chr20	26187018	26209233	MIR663AHG	-
chr2	132256965	132257080	MIR663B	-
chr1	220200537	220200619	MIR664A	-
chrX	154768595	154768656	MIR664B	+
chr14	100875032	100875104	MIR665	+
chr14	101055257	101055323	MIR668	+
chr11	43559655	43559753	MIR670	+
chr11	43569305	43570400	MIR670HG	+
chr7	151238420	151238538	MIR671	+
chr10	112299611	112299690	MIR6715A	+
chr10	112299611	112299688	MIR6715B	-
chr11	118643999	118644079	MIR6716	+
chr14	21023313	21023386	MIR6717	-
chr18	3885352	3885432	MIR6718	+
chr19	39829715	39829802	MIR6719	-
chr6	1390313	1390411	MIR6720	-
chr6	32170029	32170116	MIR6721	-
chr9	136746892	136746970	MIR6722	-
chr1	632324	632413	MIR6723	-
chr21	8205314	8205406	MIR6724-1	+
chr21	8249504	8249596	MIR6724-2	+
chr21	8388361	8388453	MIR6724-3	+
chr21	8432529	8432621	MIR6724-4	+
chr1	1296109	1296170	MIR6726	-
chr1	1312501	1312566	MIR6727	-
chr1	8866501	8866590	MIR6728	-
chr1	12029157	12029222	MIR6729	+
chr1	12578956	12579023	MIR6730	-
chr1	24919344	24919416	MIR6731	-
chr1	37480229	37480289	MIR6732	+
chr1	43171651	43171712	MIR6733	-
chr1	43364647	43364715	MIR6734	-
chr1	43448538	43448611	MIR6735	+
chr1	145850586	145850645	MIR6736	-
chr1	153962350	153962420	MIR6737	-
chr1	155951272	155951336	MIR6738	-
chr1	201863372	201863447	MIR6739	+
chr1	202003123	202003236	MIR6740	+
chr1	225922079	225922142	MIR6741	-
chr1	228397047	228397109	MIR6742	-
chr11	209335	209406	MIR6743	+
chr11	1256604	1256670	MIR6744	+
chr11	47179610	47179737	MIR6745	-
chr11	61878215	61878278	MIR6746	-
chr11	62567010	62567071	MIR6747	-
chr11	62789814	62789885	MIR6748	+
chr11	64902386	64902455	MIR6749	-
chr11	1996758	1996831	MIR675	-
chr11	64898362	64898437	MIR6750	-
chr11	65129915	65129978	MIR6751	-
chr11	67490244	67490315	MIR6752	+
chr11	68044793	68044957	MIR6753	+
chr11	71473502	71473568	MIR6754	+
chr11	86278332	86278398	MIR6755	+
chr11	119312949	119313012	MIR6756	-
chr12	53056943	53057012	MIR6757	+
chr12	57512687	57512750	MIR6758	+
chr12	57748617	57748682	MIR6759	-
chrX	70022856	70022923	MIR676	+
chr12	111304141	111304209	MIR6760	+
chr12	111799833	111799905	MIR6761	+
chr12	113291522	113291608	MIR6762	+
chr12	132581996	132582061	MIR6763	+
chr14	100277356	100277417	MIR6764	+
chr14	105150777	105150864	MIR6765	-
chr15	89326738	89326810	MIR6766	-
chr16	2445391	2445457	MIR6767	+
chr16	2463966	2464038	MIR6768	+
chr16	4671317	4671390	MIR6769A	+
chr1	206474802	206474864	MIR6769B	+
chr16	14930819	14930879	MIR6770-1	+
chr16	16329304	16329364	MIR6770-2	+
chr16	18379350	18379410	MIR6770-3	-
chr16	50292615	50292675	MIR6771	+
chr16	57772288	57772352	MIR6772	-
chr16	68233425	68233499	MIR6773	-
chr16	85918346	85918416	MIR6774	+
chr16	87834591	87834660	MIR6775	-
chr17	2692860	2692919	MIR6776	-
chr17	17813479	17813545	MIR6777	-
chr17	18340813	18340886	MIR6778	-
chr17	38914978	38915042	MIR6779	+
chr17	42708083	42708151	MIR6780A	-
chr6	43434541	43434620	MIR6780B	+
chr17	42823879	42823943	MIR6781	-
chr17	44207770	44207839	MIR6782	-
chr17	44934617	44934681	MIR6783	-
chr17	45114366	45114433	MIR6784	-
chr17	75498547	75498628	MIR6785	+
chr17	81693756	81693869	MIR6786	+
chr17	82236667	82236728	MIR6787	+
chr18	10759583	10759649	MIR6788	-
chr19	2235828	2235926	MIR6789	-
chr19	6392920	6392983	MIR6790	-
chr19	6736711	6736778	MIR6791	-
chr19	7617438	7617505	MIR6792	+
chr19	10828972	10829035	MIR6793	+
chr19	12852259	12852327	MIR6794	+
chr19	15179282	15179350	MIR6795	-
chr19	40369845	40369907	MIR6796	+
chr19	41869626	41869698	MIR6797	+
chr19	49009905	49009972	MIR6798	+
chr19	49791865	49791934	MIR6799	+
chr19	49832017	49832099	MIR6800	+
chr19	52222019	52222098	MIR6801	+
chr19	55239911	55239976	MIR6802	-
chr19	55245185	55245250	MIR6803	-
chr19	55230884	55230952	MIR6804	-
chr19	55388180	55388242	MIR6805	+
chr19	58334687	58334751	MIR6806	+
chr19	58550284	58550376	MIR6807	+
chr1	1339649	1339708	MIR6808	-
chr2	217900512	217900628	MIR6809	-
chr2	218341910	218341980	MIR6810	+
chr2	237510930	237510988	MIR6811	+
chr20	45425509	45425573	MIR6812	+
chr20	64076954	64077010	MIR6813	-
chr21	41746771	41746841	MIR6814	-
chr21	45478265	45478326	MIR6815	+
chr22	20114685	20114751	MIR6816	-
chr22	25455645	25455711	MIR6817	+
chr22	30007048	30007113	MIR6818	+
chr22	36286846	36286907	MIR6819	-
chr22	37967562	37967624	MIR6820	+
chr22	49962865	49962939	MIR6821	+
chr3	39138205	39138266	MIR6822	+
chr3	48549960	48550021	MIR6823	-
chr3	48633635	48633698	MIR6824	-
chr3	127575265	127575331	MIR6825	-
chr3	129272145	129272243	MIR6826	+
chr3	134367803	134367862	MIR6827	-
chr3	170423102	170423162	MIR6828	+
chr3	195882328	195882395	MIR6829	-
chr5	132217848	132217918	MIR6830	-
chr5	140563670	140563751	MIR6831	-
chr6	31633786	31633858	MIR6832	+
chr6	32179815	32179876	MIR6833	+
chr6	33290244	33290325	MIR6834	+
chr6	34240672	34240736	MIR6835	+
chr7	2257514	2257577	MIR6836	-
chr7	44051765	44051829	MIR6837	+
chr7	44073377	44073433	MIR6838	-
chr7	64679063	64679176	MIR6839	+
chr7	100356650	100356721	MIR6840	+
chr8	24953795	24953867	MIR6841	-
chr8	27433369	27433434	MIR6842	+
chr8	27610600	27610751	MIR6843	-
chr8	124508514	124508576	MIR6844	-
chr8	143837755	143837816	MIR6845	-
chr8	144057320	144057380	MIR6846	-
chr8	144079873	144079942	MIR6847	+
chr8	144317245	144317315	MIR6848	-
chr8	144400276	144400345	MIR6849	-
chr8	144791930	144791991	MIR6850	-
chr9	33467868	33467935	MIR6851	-
chr9	35710675	35710741	MIR6852	-
chr9	35732921	35732995	MIR6853	+
chr9	98229148	98229217	MIR6854	-
chr9	129869604	129869671	MIR6855	+
chr9	130626296	130626363	MIR6856	+
chrX	53405672	53405765	MIR6857	-
chrX	154450319	154450386	MIR6858	+
chr1	17368	17436	MIR6859-1	-
chr1	187890	187958	MIR6859-2	-
chr15	101973523	101973591	MIR6859-3	+
chr16	17051	17119	MIR6859-4	-
chr11	67045642	67045708	MIR6860	+
chr12	112163257	112163321	MIR6861	-
chr16	28390981	28391051	MIR6862-1	-
chr16	28724251	28724321	MIR6862-2	+
chr16	56904263	56904353	MIR6863	+
chr17	4969701	4969771	MIR6864	-
chr17	4970085	4970150	MIR6865	-
chr17	40161932	40162001	MIR6866	+
chr17	40193596	40193663	MIR6867	+
chr17	76098018	76098076	MIR6868	-
chr20	1392899	1392961	MIR6869	-
chr20	10649635	10649695	MIR6870	-
chr20	41169022	41169078	MIR6871	+
chr3	50273235	50273297	MIR6872	+
chr6	33287226	33287289	MIR6873	-
chr7	5711839	5711910	MIR6874	-
chr7	100868035	100868107	MIR6875	+
chr8	25345401	25345474	MIR6876	+
chr9	133051995	133052059	MIR6877	+
chr1	150492344	150492410	MIR6878	+
chr11	65018504	65018570	MIR6879	+
chr12	124337180	124337242	MIR6880	-
chr15	74411356	74411432	MIR6881	-
chr15	74840641	74840707	MIR6882	-
chr17	8144993	8145071	MIR6883	-
chr17	40026331	40026409	MIR6884	-
chr19	6389637	6389703	MIR6885	-
chr19	11113473	11113534	MIR6886	+
chr19	35122699	35122764	MIR6887	+
chr2	159186834	159186901	MIR6888	+
chr22	41252991	41253050	MIR6889	-
chr3	49099853	49099914	MIR6890	-
chr6	31355223	31355316	MIR6891	-
chr7	143382685	143382800	MIR6892	+
chr8	144435550	144435619	MIR6893	-
chrX	53198888	53198945	MIR6894	-
chrX	53195410	53195488	MIR6895	-
chr9	83969747	83969857	MIR7-1	-
chr15	88611824	88611934	MIR7-2	+
chr19	4770669	4770779	MIR7-3	+
chr19	4769104	4772556	MIR7-3HG	+
chr11	79402021	79402109	MIR708	-
chr12	113159112	113159177	MIR7106	-
chr12	121444272	121444352	MIR7107	-
chr19	2434913	2435000	MIR7108	-
chr22	31621466	31621531	MIR7109	-
chr3	48578901	48578977	MIR711	-
chr3	123161793	123161879	MIR7110	+
chr6	35470507	35470579	MIR7111	+
chr8	144262672	144262737	MIR7112	-
chr11	68032863	68032922	MIR7113	+
chr9	137450025	137450086	MIR7114	-
chr9	123485528	123485622	MIR7150	-
chr10	67403350	67403410	MIR7151	-
chr10	71790746	71790800	MIR7152	+
chr18	11654884	11654941	MIR7153	-
chr11	45691703	45691776	MIR7154	-
chr11	64341848	64341904	MIR7155	-
chr1	77060142	77060202	MIR7156	+
chr2	140586625	140586685	MIR7157	-
chr2	5974661	5974732	MIR7158	+
chr6	33899134	33899200	MIR7159	+
chr8	2076588	2076640	MIR7160	+
chr6	158609706	158609790	MIR7161	+
chr10	30368596	30368665	MIR7162	-
chrX	154019919	154019989	MIR718	-
chr17	12081898	12081996	MIR744	+
chr2	6650372	6650439	MIR7515	+
chr2	6649106	6650519	MIR7515HG	-
chr14	101026019	101026107	MIR758	+
chr13	52810049	52810140	MIR759	+
chr1	93846831	93846911	MIR760	+
chr1	51836343	51836402	MIR761	-
chr16	30893902	30893985	MIR762	+
chr16	30875459	30895220	MIR762HG	+
chrX	114639434	114639519	MIR764	+
chr11	104252590	104252651	MIR7641-1	+
chr14	75604208	75604261	MIR7641-2	+
chr1	156936130	156936244	MIR765	-
chrX	119646737	119646848	MIR766	-
chrX	152393420	152393529	MIR767	-
chr19	46018931	46019049	MIR769	+
chr14	100852389	100852487	MIR770	+
chr9	111271155	111271214	MIR7702	-
chr14	24143488	24143565	MIR7703	-
chr2	176188842	176188901	MIR7704	+
chr8	100702967	100703024	MIR7705	-
chr15	85380595	85380662	MIR7706	+
chr14	72516819	72516898	MIR7843	+
chr12	94571230	94571352	MIR7844	-
chr2	207166399	207166498	MIR7845	+
chr1	12166942	12167038	MIR7846	+
chr11	1880044	1880147	MIR7847	+
chr8	133046480	133046581	MIR7848	-
chr4	146408582	146408688	MIR7849	+
chr19	2630714	2630793	MIR7850	+
chr12	42323699	42323859	MIR7851	-
chr1	107897222	107897304	MIR7852	+
chr6	6169303	6169435	MIR7853	-
chr16	81533901	81533966	MIR7854	+
chr14	64785625	64785686	MIR7855	-
chr1	86357631	86357687	MIR7856	-
chr15	51314033	51314109	MIR7973-1	+
chr15	51314031	51314107	MIR7973-2	-
chr19	11495543	11495622	MIR7974	-
chr19	55123224	55123292	MIR7975	-
chr3	127587110	127587176	MIR7976	-
chr3	176515102	176515151	MIR7977	+
chr4	21464699	21464758	MIR7978	-
chr21	35720714	35720808	MIR802	+
chr11	130666734	130666803	MIR8052	+
chr4	47652668	47652743	MIR8053	+
chr11	23419104	23419190	MIR8054	-
chr8	6622123	6622220	MIR8055	-
chr5	173347454	173347536	MIR8056	+
chr18	26591466	26591535	MIR8057	-
chr16	82688930	82689019	MIR8058	+
chr17	50768649	50768730	MIR8059	+
chr3	96359963	96360039	MIR8060	+
chr19	54645308	54645383	MIR8061	+
chr20	7371607	7371692	MIR8062	+
chr15	36972820	36972901	MIR8063	-
chr3	52846462	52846552	MIR8064	-
chr16	5632466	5632566	MIR8065	+
chr4	101240794	101240872	MIR8066	-
chr15	62304657	62304734	MIR8067	-
chr11	28477480	28477548	MIR8068	-
chr21	6859170	6859256	MIR8069-1	+
chr21	13724188	13724274	MIR8069-2	+
chr11	11783134	11783222	MIR8070	-
chr14	105621115	105621180	MIR8071-1	+
chr14	105640167	105640232	MIR8071-2	+
chr12	123364763	123364843	MIR8072	-
chr13	110340957	110341029	MIR8073	+
chr19	51206928	51207009	MIR8074	-
chr13	113262919	113262999	MIR8075	+
chr3	113432117	113432200	MIR8076	-
chr19	42351130	42351205	MIR8077	+
chr18	112255	112339	MIR8078	-
chr13	44196128	44196200	MIR8079	-
chr2	79866494	79866583	MIR8080	-
chr9	106600927	106601022	MIR8081	+
chr4	113152281	113152362	MIR8082	+
chr1	153689704	153689793	MIR8083	-
chr8	93029750	93029839	MIR8084	+
chr19	44758656	44758721	MIR8085	+
chr10	28289257	28289350	MIR8086	-
chr11	27514969	27515047	MIR8087	-
chrX	52336556	52336642	MIR8088	-
chr5	181043402	181043484	MIR8089	-
chr2	50696171	50696262	MIR8485	-
chr9	28888878	28888955	MIR873	-
chr5	137647571	137647649	MIR874	-
chr8	99536785	99536861	MIR875	-
chr9	28863625	28863706	MIR876	-
chr6	30584331	30584417	MIR877	+
chr3	10394488	10394562	MIR885	-
chr5	15935181	15935260	MIR887	+
chrX	145994783	145994860	MIR888	-
chr14	101047900	101047979	MIR889	+
chrX	145994274	145994351	MIR890	-
chrX	146027793	146027872	MIR891A	-
chrX	146001052	146001131	MIR891B	-
chrX	145996668	145996743	MIR892A	-
chrX	145997197	145997274	MIR892B	-
chrX	145992749	145992826	MIR892C	-
chr1	156420340	156420429	MIR9-1	-
chr5	88666852	88666939	MIR9-2	-
chr15	89368016	89368106	MIR9-3	+
chr15	89361578	89398487	MIR9-3HG	+
chr12	24212420	24212495	MIR920	+
chr1	166154742	166154798	MIR921	-
chr3	197674495	197674576	MIR922	-
chr18	39622122	39622175	MIR924	-
chr18	39206923	39751995	MIR924HG	-
chr13	91351313	91351391	MIR92A1	+
chrX	134169537	134169612	MIR92A2	-
chr1	155195176	155195272	MIR92B	+
chr7	100093767	100093847	MIR93	-
chr2	175167632	175167709	MIR933	-
chrX	136550877	136550960	MIR934	+
chr19	53982306	53982397	MIR935	+
chr10	104048088	104048186	MIR936	-
chr8	143812956	143813042	MIR937	-
chr10	29602263	29602346	MIR938	-
chr8	144394148	144394230	MIR939	-
chr16	2271746	2271840	MIR940	+
chr20	63919448	63919520	MIR941-1	+
chr20	63919504	63919576	MIR941-2	+
chr20	63919560	63919632	MIR941-3	+
chr20	63919755	63919827	MIR941-4	+
chr20	63919867	63919939	MIR941-5	+
chr1	117094642	117094728	MIR942	+
chr4	1986383	1986477	MIR943	-
chr3	189829921	189830009	MIR944	+
chr4	8005300	8005381	MIR95	-
chr2	218823089	218823154	MIR9500	+
chr7	129774691	129774769	MIR96	-
chrX	53556222	53556341	MIR98	-
chr21	16539088	16539169	MIR99A	+
chr21	16070487	16631727	MIR99AHG	+
chr19	51692611	51692681	MIR99B	+
chr9	94175956	94176036	MIRLET7A1	+
chr11	122146521	122146593	MIRLET7A2	-
chr22	46112748	46112822	MIRLET7A3	+
chr22	46113685	46113768	MIRLET7B	+
chr22	46085996	46113928	MIRLET7BHG	+
chr21	16539827	16539911	MIRLET7C	+
chr9	94178833	94178920	MIRLET7D	+
chr9	94176568	94204566	MIRLET7DHG	-
chr19	51692785	51692864	MIRLET7E	+
chr9	94176346	94176433	MIRLET7F1	+
chrX	53557191	53557274	MIRLET7F2	-
chr3	52268277	52268361	MIRLET7G	-
chr12	62603685	62603769	MIRLET7I	+
chr17	5486373	5489477	MIS12	+
chr21	32268218	32279065	MIS18A	-
chr14	45203189	45253402	MIS18BP1	-
chr19	751112	764319	MISP	+
chr2	99169262	99181061	MITD1	-
chr3	69739434	69968337	MITF	+
chr1	226223617	226227055	MIXL1	+
chr10	128096658	128126204	MKI67	-
chr20	10404779	10434239	MKKS	-
chr22	40410280	40636719	MKL1	-
chr16	14071312	14266779	MKL2	+
chr7	131110095	131496639	MKLN1	+
chr7	131309743	131327779	MKLN1-AS	-
chr1	46557406	46604294	MKNK1	-
chr1	46538695	46570255	MKNK1-AS1	+
chr19	2037470	2051244	MKNK2	-
chr7	140453039	140479569	MKRN1	-
chr3	12557013	12583713	MKRN2	+
chr3	12539780	12545464	MKRN2OS	-
chr15	23565306	23567303	MKRN3	+
chr20	46463659	46465292	MKRN7P	-
chr12	87782884	87784711	MKRN9P	-
chr17	58205435	58219605	MKS1	-
chr10	27672873	27745849	MKX	-
chr10	27744614	27767799	MKX-AS1	+
chr9	5890908	5909822	MLANA	+
chr22	50059390	50085929	MLC1	-
chr12	120687123	120701864	MLEC	+
chr3	158571163	158606460	MLF1	+
chr12	6747991	6753470	MLF2	-
chr3	36993349	37050846	MLH1	+
chr14	75013763	75051532	MLH3	-
chr6	54018915	54266280	MLIP	+
chr6	53998889	54007152	MLIP-IT1	+
chr2	173197711	173282036	MLK7-AS1	-
chr16	74671854	74701148	MLKL	-
chr19	6210380	6279948	MLLT1	-
chr10	21533348	21743630	MLLT10	+
chr20	30402907	30403462	MLLT10P1	-
chr1	151059674	151067494	MLLT11	+
chr9	20341664	20622543	MLLT3	-
chr6	167826990	167972020	MLLT4	+
chr6	167823889	167826796	MLLT4-AS1	-
chr17	38705619	38729803	MLLT6	+
chr6	33794671	33804016	MLN	-
chr13	49220337	49222377	MLNR	+
chr2	237486409	237555318	MLPH	+
chr16	2205176	2209417	MLST8	+
chr17	42567059	42573203	MLX	+
chr12	122078727	122147347	MLXIP	+
chr7	73593193	73624543	MLXIPL	-
chr16	83899124	83916182	MLYCD	+
chr4	145619387	145660035	MMAA	+
chr12	109553714	109573553	MMAB	-
chr1	45500183	45511067	MMACHC	+
chr2	149569632	149587816	MMADHC	-
chr17	55392612	55421980	MMD	-
chr7	4892244	4959213	MMD2	-
chr3	155079646	155183729	MME	+
chr1	2590641	2633042	MMEL1	-
chrX	135962071	135973975	MMGT1	-
chr11	102789909	102798235	MMP1	-
chr11	102770501	102780628	MMP10	-
chr22	23772818	23784316	MMP11	+
chr11	102862728	102875034	MMP12	-
chr11	102942991	102955734	MMP13	-
chr14	22836532	22847600	MMP14	+
chr16	58025565	58046901	MMP15	+
chr8	88037231	88327488	MMP16	-
chr12	131828392	131851771	MMP17	+
chr12	55835429	55842983	MMP19	-
chr11	102576834	102625332	MMP20	-
chr10	125766452	125775821	MMP21	-
chr1	1699938	1701808	MMP23A	+
chr1	1632180	1634654	MMP23B	+
chr20	35226735	35277001	MMP24	+
chr20	35276332	35278157	MMP24-AS1	-
chr16	3046680	3060726	MMP25	+
chr16	3052124	3059370	MMP25-AS1	-
chr11	4988193	4992429	MMP26	+
chr11	102691683	102705737	MMP27	-
chr17	35756248	35795707	MMP28	-
chr11	102835796	102843689	MMP3	-
chr11	102520507	102530753	MMP7	-
chr11	102711794	102724954	MMP8	-
chr20	46008907	46016561	MMP9	+
chr4	89894900	89954629	MMRN1	+
chr10	86935539	86957668	MMRN2	-
chr10	97458323	97498794	MMS19	-
chr6	97142160	97283176	MMS22L	-
chr22	27748276	27801498	MN1	-
chr14	60734740	60968680	MNAT1	+
chr4	153344648	153415095	MND1	+
chr1	158831377	158849480	MNDA	+
chr15	56428730	56465137	MNS1	-
chr17	2384059	2400964	MNT	-
chr7	157004852	157010653	MNX1	-
chr7	157010856	157016424	MNX1-AS1	+
chr14	93182195	93184904	MOAP1	-
chr2	74152597	74178967	MOB1A	-
chr4	70902339	70988174	MOB1B	+
chr11	1469447	1486779	MOB2	-
chr19	2071035	2096270	MOB3A	-
chr9	27325208	27529852	MOB3B	-
chr1	46607714	46616891	MOB3C	-
chr2	197515570	197553699	MOB4	+
chr3	39467572	39529497	MOBP	+
chr18	36187516	36268722	MOCOS	+
chr6	39904257	39934551	MOCS1	-
chr5	53095678	53109772	MOCS2	-
chr20	50958813	50960222	MOCS3	+
chr6	29656980	29672372	MOG	+
chr2	222671737	222709930	MOGAT1	+
chr11	75717818	75732958	MOGAT2	+
chr7	101195728	101201021	MOGAT3	-
chr2	74461056	74465410	MOGS	-
chr14	102224496	102305200	MOK	-
chr3	49908868	49930012	MON1A	-
chr16	77190918	77199646	MON1B	+
chr12	62466816	62597583	MON2	+
chr3	108958238	109118146	MORC1	-
chr22	30925129	30968287	MORC2	-
chr22	30922307	30926654	MORC2-AS1	+
chr21	36320188	36376646	MORC3	+
chrX	106940733	107000244	MORC4	-
chr15	78872780	78897739	MORF4L1	+
chrX	103675497	103688158	MORF4L2	-
chrX	103687283	103692560	MORF4L2-AS1	+
chr1	2321252	2391751	MORN1	-
chr2	38875961	38882709	MORN2	+
chr12	121651386	121669654	MORN3	-
chr10	97614552	97634156	MORN4	-
chr9	122159907	122200088	MORN5	+
chr8	56112941	56113982	MOS	-
chrX	134887625	134915344	MOSPD1	-
chrX	14873404	14921337	MOSPD2	+
chr7	100612101	100615377	MOSPD3	+
chr1	112674311	112700739	MOV10	+
chr22	50090005	50161687	MOV10L1	+
chr6	132296054	132401534	MOXD1	-
chr7	142240736	142247067	MOXD2P	-
chr6	166364918	166383013	MPC1	-
chrX	40623565	40624139	MPC1L	+
chr1	167916674	167937069	MPC2	-
chr17	7583646	7588212	MPDU1	+
chr9	13105703	13279564	MPDZ	-
chr11	59208509	59212865	MPEG1	-
chr16	77018	85851	MPG	+
chr2	71130313	71150102	MPHOSPH10	+
chr16	82148161	82170224	MPHOSPH6	-
chr13	19633647	19673459	MPHOSPH8	+
chr12	123156395	123233238	MPHOSPH9	-
chr15	74890010	74899457	MPI	+
chr1	43337803	43354464	MPL	+
chr7	40132742	40134652	MPLKIP	-
chr19	4343526	4360086	MPND	+
chr17	58269855	58280935	MPO	-
chrX	154778683	154805527	MPP1	-
chr17	43875358	43909711	MPP2	-
chr17	43800798	43833179	MPP3	-
chr2	201644873	201698694	MPP4	-
chr14	67241294	67336061	MPP5	+
chr7	24573345	24693703	MPP6	+
chr10	28050992	28303066	MPP7	-
chr18	11883470	11908797	MPPE1	-
chr22	43412013	43506920	MPPED1	+
chr11	30384492	30586383	MPPED2	-
chr17	17042759	17192648	MPRIP	+
chr22	37019641	37029822	MPST	+
chr2	27309491	27323102	MPV17	-
chr16	15395753	15409686	MPV17L	+
chr19	18193229	18196742	MPV17L2	+
chr1	161304734	161309972	MPZ	-
chr1	167721949	167791919	MPZL1	+
chr11	118253415	118264536	MPZL2	-
chr11	118226689	118252368	MPZL3	-
chr1	181033424	181061938	MR1	+
chr21	32291812	32314784	MRAP	+
chr6	84033700	84090887	MRAP2	+
chr3	138347647	138405535	MRAS	+
chr10	17809342	17911162	MRC1	+
chr17	62627400	62693601	MRC2	+
chr11	94417299	94493874	MRE11A	-
chr2	215942590	216013623	MREG	-
chr4	6640090	6642745	MRFAP1	+
chr4	6707700	6709629	MRFAP1L1	-
chr20	62796404	62801738	MRGBP	+
chr11	68980020	68980986	MRGPRD	-
chr11	3227810	3232386	MRGPRE	-
chr11	69004393	69013382	MRGPRF	-
chr11	69012353	69018447	MRGPRF-AS1	+
chr11	3217943	3218813	MRGPRG	-
chr11	3218331	3223131	MRGPRG-AS1	+
chr11	18933812	18934784	MRGPRX1	-
chr11	19054454	19060681	MRGPRX2	-
chr11	18120954	18138168	MRGPRX3	+
chr11	18172836	18174222	MRGPRX4	+
chr19	13764522	13774282	MRI1	+
chr10	59736989	59753445	MRLN	-
chr17	36601595	36608971	MRM1	+
chr7	2234290	2242198	MRM2	-
chr17	782328	792509	MRM3	+
chr18	50795119	50825384	MRO	-
chr8	144148015	144261940	MROH1	+
chr2	233775678	233833423	MROH2A	+
chr5	40998019	41071342	MROH2B	-
chr8	141433828	141507230	MROH5	-
chr8	143566191	143572758	MROH6	-
chr1	54641739	54710267	MROH7	+
chr1	54641739	54742657	MROH7-TTC4	+
chr20	37101225	37179588	MROH8	-
chr1	170935470	171064765	MROH9	+
chr4	77862650	77952790	MRPL1	+
chr17	47823271	47831541	MRPL10	-
chr11	66435074	66438848	MRPL11	-
chr17	81703369	81707526	MRPL12	+
chr8	120395843	120445407	MRPL13	-
chr6	44113453	44127491	MRPL14	-
chr8	54135220	54148514	MRPL15	+
chr11	59806134	59810872	MRPL16	-
chr11	6680384	6683401	MRPL17	-
chr6	159789811	159798429	MRPL18	+
chr2	75646782	75662208	MRPL19	+
chr6	43054028	43059545	MRPL2	-
chr1	1401895	1407313	MRPL20	-
chr11	68891277	68903835	MRPL21	-
chr5	154941072	154969411	MRPL22	+
chr11	1947271	1956609	MRPL23	+
chr11	1983208	1989920	MRPL23-AS1	-
chr1	156737301	156741131	MRPL24	-
chr17	50367866	50373201	MRPL27	-
chr16	367383	370569	MRPL28	-
chr3	131462200	131503016	MRPL3	-
chr2	99181078	99199557	MRPL30	+
chr7	42932339	42937857	MRPL32	+
chr2	27771716	27779741	MRPL33	+
chr19	17305667	17306843	MRPL34	+
chr2	86199432	86213354	MRPL35	+
chr5	1798384	1799842	MRPL36	-
chr1	54200166	54218383	MRPL37	+
chr17	75898642	75905100	MRPL38	-
chr21	25585655	25607489	MRPL39	-
chr19	10251963	10260045	MRPL4	+
chr22	19431901	19436078	MRPL40	+
chr9	137551856	137552492	MRPL41	+
chr12	93467489	93503772	MRPL42	+
chr15	40531883	40532550	MRPL42P5	-
chr10	100977821	100987515	MRPL43	-
chr2	223957403	223967714	MRPL44	+
chr17	38297022	38323218	MRPL45	+
chr17	47450226	47492620	MRPL45P2	-
chr15	88459477	88467402	MRPL46	-
chr3	179588464	179604646	MRPL47	-
chr11	73787871	73864611	MRPL48	+
chr11	65122182	65127369	MRPL49	+
chr9	101389966	101398637	MRPL50	-
chr12	6492149	6493305	MRPL51	-
chr14	22829882	22835037	MRPL52	+
chr2	74471957	74472815	MRPL53	-
chr19	3762666	3767565	MRPL54	+
chr1	228106678	228109312	MRPL55	-
chr13	21176232	21177222	MRPL57	+
chr1	151759642	151763916	MRPL9	-
chr6	42206800	42217895	MRPS10	-
chr15	88467452	88480767	MRPS11	+
chr19	38930707	38933020	MRPS12	+
chr1	175012957	175023455	MRPS14	-
chr1	36455760	36464439	MRPS15	-
chr10	73248842	73252693	MRPS16	-
chr7	55951917	55955341	MRPS17	+
chr6	43671196	43687812	MRPS18A	-
chr6	30617708	30626397	MRPS18B	+
chr4	83455931	83461723	MRPS18C	+
chr9	135500630	135504673	MRPS2	+
chr1	150293841	150308979	MRPS21	+
chr3	139344018	139357046	MRPS22	+
chr17	57838925	57850072	MRPS23	-
chr7	43866557	43869546	MRPS24	-
chr3	15042250	15065337	MRPS25	-
chr20	3046028	3048250	MRPS26	+
chr5	72219408	72320257	MRPS27	-
chr8	79918859	80030271	MRPS28	-
chr5	44808924	44815514	MRPS30	+
chr13	40729295	40771211	MRPS31	-
chr13	52167708	52194467	MRPS31P5	-
chr7	141006160	141014981	MRPS33	-
chr16	1771894	1773139	MRPS34	-
chr12	27710772	27756304	MRPS35	+
chr5	69217745	69230158	MRPS36	+
chr2	95085390	95122027	MRPS5	-
chr21	34073522	34143034	MRPS6	+
chr17	75261667	75266376	MRPS7	+
chr2	105038024	105099960	MRPS9	+
chr9	122264602	122323464	MRRF	+
chr6	24402907	24426194	MRS2	+
chr12	71848291	71850983	MRS2P2	-
chr1	19251580	19260128	MRTO4	+
chr11	10573090	10693988	MRVI1	-
chr11	10541235	10599932	MRVI1-AS1	+
chr11	60455808	60470752	MS4A1	+
chr11	60785347	60801305	MS4A10	+
chr11	60492777	60507430	MS4A12	+
chr11	60515412	60542721	MS4A13	+
chr11	60396013	60417756	MS4A14	+
chr11	60756866	60776731	MS4A15	+
chr11	60724008	60744213	MS4A18	+
chr11	60088663	60098467	MS4A2	+
chr11	60056627	60071115	MS4A3	+
chr11	60280540	60308972	MS4A4A	+
chr11	60429588	60447792	MS4A5	+
chr11	60171606	60184666	MS4A6A	-
chr11	60334881	60340968	MS4A6E	+
chr11	60378484	60395954	MS4A7	+
chr11	60699573	60715811	MS4A8	+
chr4	3249039	3256615	MSANTD1	+
chr11	124766497	124800404	MSANTD2	-
chr9	100427212	100451734	MSANTD3	+
chr9	100441905	100577636	MSANTD3-TMEFF1	+
chr11	106007919	106022287	MSANTD4	-
chr8	71841541	71844496	MSC	-
chr8	71843122	72056312	MSC-AS1	+
chr2	17816518	17817100	MSGN1	+
chr2	47403066	47483228	MSH2	+
chr5	80654647	80876815	MSH3	+
chr1	75796870	75913238	MSH4	+
chr6	31739947	31762678	MSH5	+
chr6	31739947	31764850	MSH5-SAPCD1	+
chr2	47783081	47806953	MSH6	+
chr12	120341329	120369180	MSI1	-
chr17	57255850	57684689	MSI2	+
chr17	40122536	40136789	MSL1	+
chr3	136148917	136195846	MSL2	-
chrX	11758158	11775753	MSL3	+
chr2	233865436	233868409	MSL3P1	-
chr16	760764	768865	MSLN	+
chr10	46033304	46046269	MSMB	-
chr4	165327665	165343164	MSMO1	+
chr9	35752989	35754277	MSMP	-
chrX	65667643	65741931	MSN	+
chr8	16107877	16192791	MSR1	-
chr8	10054268	10428891	MSRA	+
chr16	1938232	1943293	MSRB1	-
chr10	23095497	23122013	MSRB2	+
chr12	65278642	65466907	MSRB3	+
chr10	73423578	73433561	MSS51	-
chr3	49683946	49688763	MST1	-
chr1	16754633	16764480	MST1L	-
chr1	16645573	16650420	MST1P2	+
chr3	49887001	49903637	MST1R	-
chr2	190055699	190062729	MSTN	-
chr1	155610169	155614967	MSTO1	+
chr1	155745767	155750688	MSTO2P	+
chr4	4859664	4863936	MSX1	+
chr5	174724571	174730899	MSX2	+
chr17	58156958	58159120	MSX2P1	+
chr16	56638665	56640087	MT1A	+
chr16	56651898	56653204	MT1B	+
chr16	56643686	56644941	MT1DP	+
chr16	56625672	56627112	MT1E	+
chr16	56657942	56659303	MT1F	+
chr16	56666734	56668065	MT1G	-
chr16	56669813	56671129	MT1H	+
chr1	237004102	237004372	MT1HL1	-
chr16	56676115	56677877	MT1IP	+
chr16	56635738	56637086	MT1JP	+
chr16	56617460	56618818	MT1L	+
chr16	56632621	56633986	MT1M	+
chr16	56682469	56684196	MT1X	+
chr16	56608565	56609497	MT2A	+
chr16	56589354	56591088	MT3	+
chr16	56565048	56568957	MT4	+
chr14	105419848	105470725	MTA1	+
chr11	62593202	62601840	MTA2	-
chr2	42494568	42756947	MTA3	+
chr9	21802635	21865971	MTAP	+
chr8	120445397	120523635	MTBP	+
chr6	36968134	36986551	MTCH1	-
chr11	47617305	47642654	MTCH2	-
chr18	8717370	8832777	MTCL1	+
chrX	155064033	155071272	MTCP1	-
chr8	97644178	97730260	MTDH	+
chr7	91872875	91880720	MTERF1	-
chr12	106977290	106987166	MTERF2	-
chr8	96239397	96261613	MTERF3	-
chr2	241087093	241102332	MTERF4	-
chr1	37809566	37859620	MTF1	-
chr1	93079234	93139081	MTF2	+
chr15	65001511	65029639	MTFMT	-
chr22	30425622	30429054	MTFP1	+
chr8	65644652	65710563	MTFR1	+
chr1	25819905	25832942	MTFR1L	+
chr6	136231029	136250335	MTFR2	-
chr10	133394116	133420670	MTG1	+
chr20	62183024	62202767	MTG2	+
chr14	64388040	64460007	MTHFD1	+
chr6	150865678	151101887	MTHFD1L	+
chr2	74198562	74215298	MTHFD2	+
chr4	74158111	74303099	MTHFD2L	+
chr3	95654422	95683193	MTHFD2P1	-
chr1	11785729	11806103	MTHFR	-
chr15	79843546	79897285	MTHFS	-
chr16	86530175	86555235	MTHFSD	-
chr2	55236619	55269248	MTIF2	-
chr13	27435638	27450602	MTIF3	-
chrX	150568596	150673143	MTM1	+
chrX	150693363	150765103	MTMR1	+
chr15	30938940	30991604	MTMR10	-
chr1	149928650	149936898	MTMR11	-
chr5	32227006	32313008	MTMR12	-
chr3	9649432	9702394	MTMR14	+
chr11	95832879	95924207	MTMR2	-
chr22	29883168	30030868	MTMR3	+
chr17	58489531	58517890	MTMR4	-
chr13	25246200	25287566	MTMR6	-
chr8	17296796	17413531	MTMR7	-
chrX	64268080	64395453	MTMR8	-
chr8	11284490	11328146	MTMR9	+
chr1	32231659	32241710	MTMR9LP	-
chr4	186533654	186555567	MTNR1A	-
chr11	92969622	92982782	MTNR1B	+
chr6	73461730	73501456	MTO1	+
chr1	11106530	11262551	MTOR	-
chr1	11143897	11149538	MTOR-AS1	+
chr10	30309800	30349338	MTPAP	-
chr1	236795280	236903981	MTR	+
chr13	41216379	41263577	MTRF1	-
chr6	152987365	153002815	MTRF1L	-
chr17	22523110	22524133	MTRNR2L1	+
chrX	55181390	55181994	MTRNR2L10	-
chr5	80649999	80650086	MTRNR2L2	-
chr20	57358439	57359039	MTRNR2L3	-
chr16	3371052	3371902	MTRNR2L4	-
chr10	55598989	55599971	MTRNR2L5	+
chr7	142666298	142667302	MTRNR2L6	+
chr10	37601437	37602044	MTRNR2L7	-
chr11	10507886	10508226	MTRNR2L8	-
chr6	61574102	61574399	MTRNR2L9	+
chr5	7869103	7901124	MTRR	+
chr8	124550769	124728507	MTSS1	-
chr16	70661203	70686051	MTSS1L	-
chr4	99564077	99623997	MTTP	+
chr7	30134935	30162765	MTURN	+
chr8	17643793	17800917	MTUS1	-
chr13	29024610	29505947	MTUS2	+
chr13	29476514	29487750	MTUS2-AS1	-
chr17	56884101	56884913	MTVR2	-
chr1	155208698	155213839	MTX1	+
chr2	176269394	176338025	MTX2	+
chr5	79976715	79991265	MTX3	-
chr1	155185823	155192915	MUC1	-
chr7	100969622	101018949	MUC12	+
chr3	124905441	124934751	MUC13	-
chr11	26559031	26572268	MUC15	-
chr19	8848843	8981342	MUC16	-
chr7	101020082	101058859	MUC17	+
chr12	40393393	40570757	MUC19	+
chr11	1074874	1110508	MUC2	+
chr3	195720881	195733553	MUC20	+
chr6	30983707	30988637	MUC21	+
chr6	31005951	31035402	MUC22	+
chr7	100949419	100968346	MUC3A	+
chr3	195746764	195811973	MUC4	-
chr11	1157952	1201138	MUC5AC	+
chr11	1223064	1262176	MUC5B	+
chr11	1012823	1036706	MUC6	-
chr4	70430491	70482997	MUC7	+
chr12	54854514	54858393	MUCL1	+
chr1	20499447	20508181	MUL1	-
chr19	1354976	1378431	MUM1	+
chrX	106168304	106207520	MUM1L1	+
chr9	100578078	100588389	MURC	+
chr11	65860400	65866443	MUS81	+
chr9	110668770	110800998	MUSK	+
chr3	52833114	52835219	MUSTN1	-
chr6	49430359	49463328	MUT	-
chr1	45329241	45340470	MUTYH	-
chr19	17405685	17425339	MVB12A	+
chr9	126326843	126507041	MVB12B	+
chr16	88651939	88663149	MVD	-
chr12	109573694	109597270	MVK	+
chr16	29820393	29848039	MVP	+
chr21	41420557	41459214	MX1	+
chr21	41362022	41408942	MX2	+
chr2	69915040	69942945	MXD1	+
chr5	177305499	177312291	MXD3	-
chr4	2247432	2262012	MXD4	-
chr10	110207604	110287365	MXI1	+
chrX	3308564	3346643	MXRA5	-
chr17	76673649	76711005	MXRA7	-
chr1	1352688	1363541	MXRA8	-
chr19	53865583	53874495	MYADM	+
chr2	33726060	33728217	MYADML	-
chr17	81939644	81947233	MYADML2	-
chr6	135181314	135219173	MYB	+
chr17	4538895	4555386	MYBBP1A	-
chr8	66562174	66613249	MYBL1	-
chr20	43667018	43716496	MYBL2	+
chr12	101594930	101685880	MYBPC1	+
chr19	50432902	50466326	MYBPC2	+
chr11	47331405	47352702	MYBPC3	-
chr1	203167810	203175814	MYBPH	-
chr1	109292364	109307041	MYBPHL	-
chr8	127736068	127741434	MYC	+
chr1	38862489	38873378	MYCBP	-
chr13	77044656	77327042	MYCBP2	-
chr13	77075513	77087776	MYCBP2-AS1	+
chr17	50508383	50531501	MYCBPAP	+
chr1	39895423	39902015	MYCL	-
chr2	15940437	15947007	MYCN	+
chr2	15936264	15941723	MYCNOS	-
chr2	15920398	15936018	MYCNUT	+
chr6	152697894	152724582	MYCT1	+
chr3	38138477	38143022	MYD88	+
chr19	4657544	4670403	MYDGF	-
chr15	48139427	48178361	MYEF2	-
chr11	69294137	69296389	MYEOV	+
chr12	80716928	80719668	MYF5	+
chr12	80707628	80709478	MYF6	+
chr17	10492306	10518542	MYH1	-
chr17	8474204	8630761	MYH10	-
chr16	15703134	15857030	MYH11	-
chr17	10300865	10373005	MYH13	-
chr19	50203627	50310544	MYH14	+
chr3	108380368	108529322	MYH15	-
chr7	99273300	99297972	MYH16	+
chr17	10521147	10549700	MYH2	-
chr17	10628525	10657309	MYH3	-
chr17	10443289	10469559	MYH4	-
chr14	23381989	23408277	MYH6	-
chr14	23412737	23435686	MYH7	-
chr20	34955834	35002437	MYH7B	+
chr17	10390324	10421950	MYH8	-
chr22	36281276	36388067	MYH9	-
chr17	10383131	10625540	MYHAS	+
chr2	210290143	210315171	MYL1	-
chr7	101613324	101629296	MYL10	-
chr18	3247481	3256237	MYL12A	+
chr18	3262112	3278284	MYL12B	+
chr12	110910818	110920600	MYL2	-
chr3	46857866	46863483	MYL3	-
chr17	47209061	47223679	MYL4	+
chr4	677921	682028	MYL5	+
chr12	56158260	56161582	MYL6	+
chr12	56152419	56157987	MYL6B	+
chr7	44138863	44141317	MYL7	-
chr20	36541483	36549823	MYL9	+
chr6	16129085	16148248	MYLIP	+
chr3	123612295	123884302	MYLK	-
chr3	123585512	123630821	MYLK-AS1	+
chr3	123689643	123692407	MYLK-AS2	+
chr20	31819374	31834697	MYLK2	+
chr16	46702281	46763246	MYLK3	-
chr6	2663628	2750920	MYLK4	-
chr16	30370933	30377991	MYLPF	+
chr3	169773064	169789716	MYNN	+
chr5	16661906	16936276	MYO10	-
chr17	18108705	18179802	MYO15A	+
chr17	75588057	75626849	MYO15B	+
chr13	108596151	109208007	MYO16	+
chr13	109163904	109167303	MYO16-AS1	-
chr17	29073509	29180389	MYO18A	-
chr22	25742143	26031041	MYO18B	+
chr17	36495754	36535457	MYO19	-
chr12	57028516	57050765	MYO1A	-
chr2	191245380	191425389	MYO1B	+
chr17	1464185	1492707	MYO1C	-
chr17	32492521	32877173	MYO1D	-
chr15	59135968	59372872	MYO1E	-
chr19	8520789	8577447	MYO1F	-
chr7	44962660	44979105	MYO1G	-
chr12	109388718	109448371	MYO1H	+
chr10	25934072	26212536	MYO3A	+
chr2	170178144	170655164	MYO3B	+
chr15	52307282	52529050	MYO5A	-
chr18	49822785	50195081	MYO5B	-
chr15	52192317	52295798	MYO5C	-
chr6	75749175	75919537	MYO6	+
chr11	77128263	77215241	MYO7A	+
chr2	127535801	127637728	MYO7B	+
chr15	71826009	72118099	MYO9A	-
chr1	171635416	171652633	MYOC	-
chr17	12665889	12768949	MYOCD	+
chr11	17719562	17722131	MYOD1	+
chr10	93306428	93482317	MYOF	-
chr1	203083128	203086038	MYOG	-
chr18	3066806	3220108	MYOM1	-
chr8	2045042	2145456	MYOM2	+
chr1	24056040	24112175	MYOM3	-
chr5	137867855	137887851	MYOT	+
chr10	73631611	73641757	MYOZ1	-
chr4	119135783	119187789	MYOZ2	+
chr5	150660840	150679368	MYOZ3	+
chr10	68106116	68212017	MYPN	+
chr19	45890022	45902604	MYPOP	-
chr11	61752636	61788518	MYRF	+
chr12	69825322	69958726	MYRFL	+
chr3	39808913	40260321	MYRIP	+
chr1	58654738	58700075	MYSM1	-
chr20	64164473	64242253	MYT1	+
chr2	1789112	2331313	MYT1L	-
chr2	2319231	2327108	MYT1L-AS1	+
chr15	57591903	57685364	MYZAP	+
chr5	139387567	139389916	MZB1	-
chr19	58561916	58573575	MZF1	-
chr19	58559185	58574797	MZF1-AS1	+
chr13	72708356	72727800	MZT1	-
chr2	131483959	131492491	MZT2A	-
chr2	130181927	130190727	MZT2B	+
chr16	48538725	48610209	N4BP1	-
chr4	40056903	40158252	N4BP2	+
chr13	32400722	32428178	N4BP2L1	-
chr13	32432487	32538885	N4BP2L2	-
chr13	32504505	32509395	N4BP2L2-IT2	-
chr5	178113554	178126106	N4BP3	+
chr21	28872190	28885373	N6AMT1	-
chrX	153929826	153935154	NAA10	-
chr4	79317117	79325877	NAA11	-
chr4	139301521	139390781	NAA15	+
chr13	41311204	41377030	NAA16	+
chr20	20017289	20033629	NAA20	+
chr12	112026688	112108831	NAA25	-
chr14	57390552	57412748	NAA30	+
chr9	85941141	86025462	NAA35	+
chr17	7856684	7857891	NAA38	-
chr11	63938969	63957319	NAA40	+
chr3	113716459	113746299	NAA50	-
chr16	3443610	3486963	NAA60	+
chr4	75910654	75941013	NAAA	-
chr11	90134649	90192611	NAALAD2	+
chr11	65044822	65058537	NAALADL1	-
chr3	174859320	175805640	NAALADL2	+
chr3	175773577	175776333	NAALADL2-AS1	-
chr3	175235091	175271096	NAALADL2-AS2	-
chr3	175079311	175115242	NAALADL2-AS3	-
chr2	190648894	190692766	NAB1	+
chr12	57088893	57095476	NAB2	+
chr2	191678071	191688522	NABP1	+
chr12	56224340	56229854	NABP2	+
chr12	56712426	56725542	NACA	-
chr17	61590432	61591180	NACA2	-
chr7	45080436	45088894	NACAD	-
chr8	101368892	101369595	NACAP1	+
chr19	13118287	13141147	NACC1	+
chr9	136006536	136095285	NACC2	-
chr1	1751231	1780069	NADK	-
chr5	36192588	36242279	NADK2	-
chr11	71453170	71501538	NADSYN1	+
chr16	66802877	66830976	NAE1	-
chr4	163126707	163166921	NAF1	-
chr22	42058333	42070842	NAGA	-
chr2	71068277	71078868	NAGK	+
chr17	42535932	42544449	NAGLU	+
chr16	5024843	5033941	NAGPA	-
chr16	5033701	5042971	NAGPA-AS1	+
chr17	44004663	44009068	NAGS	+
chr9	128061232	128067320	NAIF1	-
chr5	70968482	71025114	NAIP	-
chr13	101053777	101416462	NALCN	-
chr13	100708324	101059286	NALCN-AS1	+
chr9	136547841	136549744	NALT1	+
chr9	99355339	99375257	NAMA	-
chr7	106248284	106285192	NAMPT	-
chr12	7789395	7796061	NANOG	+
chr12	7765215	7774121	NANOGNB	+
chr10	119029715	119030677	NANOS1	+
chr19	45913213	45914693	NANOS2	-
chr19	13877248	13880757	NANOS3	+
chr20	25612934	25624012	NANP	-
chr9	98056676	98083083	NANS	+
chr12	76045382	76085033	NAP1L1	-
chrX	73212298	73214492	NAP1L2	-
chrX	93670925	93673304	NAP1L3	-
chr11	2944429	2992377	NAP1L4	-
chr4	88695912	88697754	NAP1L5	-
chrX	73126036	73128080	NAP1L6	-
chr19	47487633	47515258	NAPA	-
chr19	47484281	47501597	NAPA-AS1	+
chr20	23374518	23421519	NAPB	-
chr7	103099575	103149122	NAPEPLD	-
chr18	10525875	10552769	NAPG	+
chr8	143574784	143578351	NAPRT	-
chr19	50358471	50365830	NAPSA	-
chr19	50333799	50344748	NAPSB	-
chr17	82458183	82488267	NARF	+
chr16	729752	741038	NARFL	-
chr17	28715992	28717890	NARR	-
chr18	57600658	57621945	NARS	-
chr11	78435960	78574864	NARS2	-
chr1	45583987	45618906	NASP	+
chr8	18170461	18222917	NAT1	+
chr11	34105563	34146911	NAT10	+
chr19	55485189	55487568	NAT14	+
chr7	101170492	101180276	NAT16	-
chr8	18391244	18400873	NAT2	+
chr3	50296401	50299421	NAT6	-
chr2	73640722	73642410	NAT8	-
chr2	73700508	73701340	NAT8B	-
chr4	2059511	2069089	NAT8L	+
chr17	74770528	74776425	NAT9	-
chr17	21238869	21253266	NATD1	-
chr1	201648321	201826974	NAV1	+
chr11	19350723	20121601	NAV2	+
chr11	20043774	20049303	NAV2-AS2	-
chr11	19510892	19524078	NAV2-AS4	-
chr11	19502671	19507229	NAV2-AS5	-
chr12	77831288	78213012	NAV3	+
chr13	110615459	110639996	NAXD	+
chr1	156591765	156594299	NAXE	+
chr2	15166907	15561348	NBAS	-
chr6	22134601	22147193	NBAT1	-
chr13	34942286	35672737	NBEA	+
chr2	203014878	203217994	NBEAL1	+
chr3	46979682	47009704	NBEAL2	+
chr15	20669467	20756151	NBEAP1	-
chr1	19643228	19658456	NBL1	+
chr8	89933335	89984724	NBN	-
chr1	16562426	16613605	NBPF1	-
chr1	146066317	146144804	NBPF10	-
chr1	148102045	148152190	NBPF11	-
chr1	146938544	146996093	NBPF12	+
chr1	147099481	147114346	NBPF13P	-
chr1	148531384	148595717	NBPF14	-
chr1	144421385	144459464	NBPF15	-
chr1	152018277	152022509	NBPF18P	+
chr1	145289899	145405778	NBPF20	-
chr5	86282443	86297547	NBPF22P	+
chr1	145572344	145607858	NBPF25P	-
chr1	21440089	21484900	NBPF3	+
chr1	108223340	108244081	NBPF4	-
chr1	108450281	108470638	NBPF6	+
chr1	119834764	119844880	NBPF7	-
chr1	120436350	120467844	NBPF8	+
chr1	149054032	149082311	NBPF9	-
chr17	43170470	43211689	NBR1	+
chr17	43125582	43145113	NBR2	+
chr8	101686541	102124907	NCALD	-
chr11	112961246	113278436	NCAM1	+
chr11	113269531	113273901	NCAM1-AS1	-
chr21	20998314	21540196	NCAM2	+
chr19	19211972	19252252	NCAN	+
chr12	6494131	6531966	NCAPD2	+
chr11	134152441	134224532	NCAPD3	-
chr4	17810812	17844865	NCAPG	+
chr7	158631168	158704831	NCAPG2	-
chr2	96335740	96377095	NCAPH	+
chr22	50508215	50524780	NCAPH2	+
chr9	97633422	97673748	NCBP1	+
chr3	196935401	196942593	NCBP2	-
chr3	196942622	196944013	NCBP2-AS2	+
chr17	3806747	3846251	NCBP3	-
chr19	39196963	39201882	NCCRP1	+
chr1	35557791	35566779	NCDN	+
chr3	172630644	172711218	NCEH1	-
chr7	74773961	74789376	NCF1	+
chr7	73220638	73235945	NCF1B	+
chr7	75156577	75171998	NCF1C	-
chr1	183555561	183590921	NCF2	-
chr22	36860987	36878017	NCF4	+
chr3	136862207	136951610	NCK1	+
chr3	136841975	136862063	NCK1-AS1	-
chr2	105745062	105894274	NCK2	+
chr2	182924850	183038858	NCKAP1	-
chr12	54497710	54543115	NCKAP1L	+
chr2	132671798	133568460	NCKAP5	-
chr12	49791145	49828425	NCKAP5L	-
chr3	48673838	48685933	NCKIPSD	-
chr2	231454747	231464494	NCL	-
chr19	3185876	3209575	NCLN	+
chr1	24556075	24609328	NCMAP	+
chr2	24584476	24770702	NCOA1	+
chr8	70109761	70404238	NCOA2	-
chr20	47501856	47656877	NCOA3	+
chr10	46005087	46030714	NCOA4	-
chr20	46060984	46089941	NCOA5	-
chr20	34714773	34825649	NCOA6	-
chr6	125781160	125932030	NCOA7	+
chr6	125797860	125818858	NCOA7-AS1	-
chr17	16030093	16215560	NCOR1	-
chr20	26103415	26114041	NCOR1P1	-
chr12	124324410	124567464	NCOR2	-
chr19	54906149	54913071	NCR1	+
chr6	41335789	41350887	NCR2	+
chr6	31588882	31592985	NCR3	-
chr11	17351761	17377321	NCR3LG1	+
chr8	134838068	134842637	NCRNA00250	+
chr5	76712402	76712888	NCRUPAR	+
chr9	130172577	130237304	NCS1	+
chr1	160343272	160358952	NCSTN	+
chrM	3306	4262	ND1	+
chrM	4469	5511	ND2	+
chrM	10058	10404	ND3	+
chrM	10759	12137	ND4	+
chrM	10469	10766	ND4L	+
chrM	12336	14148	ND5	+
chrM	14148	14673	ND6	-
chr1	53765459	53838552	NDC1	-
chr18	2571510	2616635	NDC80	+
chr16	15643266	15726353	NDE1	+
chr17	8435851	8468177	NDEL1	+
chr5	142108758	142154443	NDFIP1	+
chr13	79481123	79556077	NDFIP2	+
chr13	79477363	79481231	NDFIP2-AS1	-
chr15	23685406	23687217	NDN	-
chr4	121035626	121072518	NDNF	-
chr9	137205666	137219361	NDOR1	+
chrX	43948775	43973675	NDP	-
chr8	133237170	133297304	NDRG1	-
chr14	21016762	21070872	NDRG2	-
chr20	36651765	36746138	NDRG3	-
chr16	58463644	58513619	NDRG4	+
chr5	150497777	150558211	NDST1	+
chr10	73801910	73811831	NDST2	-
chr4	118034344	118258634	NDST3	+
chr4	114827772	115113876	NDST4	-
chrX	119871770	119876666	NDUFA1	+
chr2	239892449	240025402	NDUFA10	-
chr19	5891275	5904013	NDUFA11	-
chr12	94971327	95003713	NDUFA12	-
chr19	19516209	19528204	NDUFA13	+
chr5	140645362	140647785	NDUFA2	-
chr19	54102851	54106974	NDUFA3	+
chr7	10931952	10940186	NDUFA4	-
chr12	57234902	57240762	NDUFA4L2	-
chr7	123536996	123601651	NDUFA5	-
chr22	42085525	42090884	NDUFA6	-
chr22	42090932	42125349	NDUFA6-AS1	+
chr19	8308602	8321413	NDUFA7	-
chr9	122132465	122159819	NDUFA8	-
chr12	4649097	4687554	NDUFA9	+
chr16	23581013	23596318	NDUFAB1	-
chr15	41387348	41402460	NDUFAF1	-
chr5	60945128	61153037	NDUFAF2	+
chr3	49020474	49023495	NDUFAF3	+
chr6	96889310	96897891	NDUFAF4	-
chr15	49156297	49158625	NDUFAF4P1	+
chr20	13785025	13818421	NDUFAF5	+
chr8	95024985	95058716	NDUFAF6	+
chr2	37231630	37249160	NDUFAF7	+
chr14	92116122	92121809	NDUFB1	-
chr16	1959515	1961975	NDUFB10	+
chrX	47142215	47145210	NDUFB11	-
chr7	140696680	140706646	NDUFB2	+
chr7	140695335	140697077	NDUFB2-AS1	-
chr2	201071738	201085750	NDUFB3	+
chr3	120596280	120602411	NDUFB4	+
chr3	179604786	179624500	NDUFB5	+
chr9	32553525	32573184	NDUFB6	-
chr19	14566077	14572077	NDUFB7	-
chr10	100523728	100529923	NDUFB8	-
chr8	124539101	124549986	NDUFB9	+
chr4	139289916	139302551	NDUFC1	-
chr11	78068346	78080219	NDUFC2	-
chr11	78015714	78080219	NDUFC2-KCTD14	-
chr2	206123078	206159519	NDUFS1	-
chr1	161199314	161214395	NDUFS2	+
chr11	47579009	47584563	NDUFS3	+
chr5	53560632	53683341	NDUFS4	+
chr1	39026294	39034636	NDUFS5	+
chr5	1801381	1816051	NDUFS6	+
chr19	1383883	1395589	NDUFS7	+
chr11	68030616	68036647	NDUFS8	+
chr11	67606851	67612541	NDUFV1	+
chr18	9102629	9134345	NDUFV2	+
chr18	9121264	9136720	NDUFV2-AS1	-
chr21	42893267	42909663	NDUFV3	+
chr11	65422797	65445540	NEAT1	+
chr2	151485338	151734487	NEB	-
chr10	20779972	21174187	NEBL	-
chr10	21173989	21174923	NEBL-AS1	+
chr8	90791692	90959402	NECAB1	+
chr16	83968631	84002774	NECAB2	+
chr20	33657086	33674458	NECAB3	-
chr12	8082210	8097777	NECAP1	+
chr1	16440671	16460090	NECAP2	+
chr11	119638097	119728725	NECTIN1	-
chr19	44846135	44889228	NECTIN2	+
chr3	111071758	111194170	NECTIN3	+
chr1	161070990	161089595	NECTIN4	-
chr12	96907222	96953691	NEDD1	+
chr15	55826916	55993746	NEDD4	-
chr18	58044377	58401540	NEDD4L	+
chr14	24216850	24232370	NEDD8	-
chr14	24213936	24232370	NEDD8-MDP1	-
chr6	11183297	11382348	NEDD9	-
chr22	29480191	29491290	NEFH	+
chr8	24950954	24956869	NEFL	-
chr8	24913760	24919093	NEFM	+
chr1	71402941	72282594	NEGR1	-
chr1	71794231	71837012	NEGR1-IT1	-
chr15	75346989	75355251	NEIL1	+
chr8	11769662	11787345	NEIL2	+
chr4	177309836	177362938	NEIL3	+
chr4	169393269	169612627	NEK1	-
chr3	27110902	27369460	NEK10	-
chr3	131026849	131350465	NEK11	+
chr1	211658255	211675630	NEK2	-
chr13	52132642	52159861	NEK3	-
chr3	52710779	52770949	NEK4	-
chr13	52064761	52129092	NEK5	-
chr9	124257605	124352442	NEK6	+
chr1	198156977	198322420	NEK7	+
chr17	28728813	28742766	NEK8	+
chr14	75082114	75127075	NEK9	-
chr4	1982713	2009235	NELFA	-
chr9	137255299	137273548	NELFB	+
chr20	58981207	58995133	NELFCD	+
chr6	31952086	31959087	NELFE	-
chr11	20669550	21575686	NELL1	+
chr12	44508274	44913928	NELL2	-
chr14	49783813	49853073	NEMF	-
chr12	57055642	57078791	NEMP1	-
chr2	190506892	190534742	NEMP2	-
chr1	212432886	212446379	NENF	+
chr15	73052483	73305206	NEO1	+
chr3	113002443	113019733	NEPRO	-
chr1	156668762	156677397	NES	-
chr10	5412550	5459056	NET1	+
chr18	72742313	72867575	NETO1	-
chr16	47081519	47144025	NETO2	-
chr6	31859051	31862932	NEU1	-
chr2	233032671	233035057	NEU2	+
chr11	74988904	75007698	NEU3	+
chr2	241809064	241817413	NEU4	+
chr10	103493977	103592552	NEURL1	+
chr10	103479602	103517442	NEURL1-AS1	-
chr5	172641265	172691540	NEURL1B	+
chr20	45888471	45891287	NEURL2	-
chr2	96497642	96508109	NEURL3	-
chr17	7315631	7329319	NEURL4	-
chr2	181676105	181680665	NEUROD1	-
chr17	39603767	39607922	NEUROD2	-
chr12	55019944	55027432	NEUROD4	+
chr7	31337460	31340924	NEUROD6	-
chr5	135534281	135535690	NEUROG1	-
chr4	112513515	112516172	NEUROG2	-
chr10	69572034	69573454	NEUROG3	-
chr1	77888514	77943895	NEXN	+
chr1	77881347	77889539	NEXN-AS1	-
chr17	31094926	31377677	NF1	+
chr15	21927656	21940278	NF1P2	-
chr22	29603555	29698600	NF2	+
chr22	42380406	42432395	NFAM1	-
chr1	204828653	205022822	NFASC	+
chr16	69565965	69704666	NFAT5	+
chr18	79395771	79529323	NFATC1	+
chr20	51386956	51562831	NFATC2	-
chr16	28950996	28966465	NFATC2IP	+
chr16	68085365	68229259	NFATC3	+
chr14	24366910	24379604	NFATC4	+
chr12	54292106	54301037	NFE2	-
chr17	48048323	48061545	NFE2L1	+
chr2	177230302	177265131	NFE2L2	-
chr7	26152226	26187137	NFE2L3	+
chr7	102973436	102978667	NFE4	+
chr1	61077273	61462788	NFIA	+
chr1	61248944	61253518	NFIA-AS1	-
chr1	60940243	60970776	NFIA-AS2	-
chr9	14081842	14398983	NFIB	-
chr19	3359562	3469217	NFIC	+
chr9	91409044	91424626	NFIL3	-
chr19	12995769	13098796	NFIX	+
chr4	102501328	102617302	NFKB1	+
chr10	102394109	102402529	NFKB2	+
chr14	35401509	35404754	NFKBIA	-
chr19	38899699	38908894	NFKBIB	+
chr19	35887951	35900662	NFKBID	-
chr6	44258165	44265788	NFKBIE	-
chr6	31546850	31558829	NFKBIL1	+
chr3	101827989	101861025	NFKBIZ	+
chr11	129863774	129895595	NFRKB	-
chr20	35668687	35699365	NFS1	-
chr2	69396112	69437628	NFU1	-
chr9	33290416	33371163	NFX1	+
chr4	47847232	47914667	NFXL1	-
chr6	41072967	41102407	NFYA	+
chr12	104117079	104138262	NFYB	-
chr1	40691569	40771603	NFYC	+
chr1	40689079	40692261	NFYC-AS1	-
chr14	77265490	77271312	NGB	-
chr14	23469688	23478193	NGDN	+
chr2	232878685	233013241	NGEF	-
chr1	115285915	115338236	NGF	-
chr17	49495292	49515020	NGFR	+
chr3	25718943	25790039	NGLY1	-
chr15	90265662	90272211	NGRN	+
chr6	136982158	136993231	NHEG1	-
chr2	219075323	219160865	NHEJ1	-
chr1	160367070	160371130	NHLH1	+
chr1	115836376	115841126	NHLH2	-
chr6	18120486	18122606	NHLRC1	-
chr10	113854631	113912506	NHLRC2	+
chr13	39038310	39050109	NHLRC3	+
chr16	566994	568416	NHLRC4	+
chr5	178149462	178153960	NHP2	-
chrX	17375419	17735994	NHS	+
chrX	17552348	17559127	NHS-AS1	-
chr6	138422042	138572531	NHSL1	-
chrX	71911087	72143574	NHSL2	+
chr3	49422332	49429324	NICN1	-
chr1	235975829	236065181	NID1	-
chr14	52004801	52069228	NID2	-
chr2	200889326	200903932	NIF3L1	+
chr2	121726944	121736927	NIFK	-
chr2	121649653	121728560	NIFK-AS1	+
chr5	43192067	43280850	NIM1K	+
chr14	50719762	50831121	NIN	-
chr9	93121488	93134288	NINJ1	-
chr12	564295	663741	NINJ2	-
chr20	25452696	25585531	NINL	-
chr16	69339511	69343111	NIP7	+
chr15	22786224	22829789	NIPA1	+
chr15	22838640	22868384	NIPA2	+
chr4	48016771	48040173	NIPAL1	+
chr8	98189825	98294393	NIPAL2	-
chr1	24413486	24472983	NIPAL3	+
chr5	157460018	157474722	NIPAL4	+
chr5	36876758	37065819	NIPBL	+
chr5	36871360	36876694	NIPBL-AS1	-
chr22	29554807	29581096	NIPSNAP1	-
chr9	104747687	104760122	NIPSNAP3A	+
chr9	104763740	104777764	NIPSNAP3B	+
chr3	52455507	52493072	NISCH	+
chr1	161118071	161125445	NIT1	+
chr3	100334717	100355634	NIT2	+
chr1	31179744	31239887	NKAIN1	-
chr6	123803845	124825640	NKAIN2	+
chr8	62248941	62999652	NKAIN3	+
chr20	63240783	63254540	NKAIN4	-
chrX	119925049	119943772	NKAP	-
chr6	28259296	28260577	NKAPL	+
chrX	120236451	120245267	NKAPP1	-
chr16	50548329	50640860	NKD1	+
chr5	1008961	1038812	NKD2	+
chr19	51371619	51372706	NKG7	-
chr20	57710182	57712780	NKILA	+
chr3	23892080	23917046	NKIRAS1	-
chr17	42017575	42025641	NKIRAS2	+
chr19	45149749	45160150	NKPD1	-
chrX	119588336	119605883	NKRF	-
chr3	42600654	42648741	NKTR	+
chr4	1402931	1406442	NKX1-1	-
chr10	124447428	124449981	NKX1-2	-
chr14	36516396	36520225	NKX2-1	-
chr14	36519277	36523016	NKX2-1-AS1	+
chr20	21511016	21514026	NKX2-2	-
chr10	99532932	99536524	NKX2-3	+
chr20	21395366	21397409	NKX2-4	-
chr5	173232103	173235312	NKX2-5	-
chr8	23702450	23706598	NKX2-6	-
chr14	36580010	36582614	NKX2-8	-
chr8	23678692	23682921	NKX3-1	-
chr4	13540829	13544490	NKX3-2	-
chr4	84493282	84498234	NKX6-1	-
chr10	132784815	132786033	NKX6-2	-
chr8	41645177	41647359	NKX6-3	-
chr17	35131321	35142315	NLE1	-
chr3	173398447	174283349	NLGN1	+
chr3	173910497	173920796	NLGN1-AS1	-
chr17	7408182	7419864	NLGN2	+
chrX	71144830	71171201	NLGN3	+
chrX	5890025	6228882	NLGN4X	-
chrY	14522607	14843968	NLGN4Y	+
chrY	14793641	14804033	NLGN4Y-AS1	-
chr17	28042661	28196381	NLK	+
chr5	65722195	65829283	NLN	+
chr16	3539032	3577404	NLRC3	-
chr2	32224448	32265620	NLRC4	-
chr16	57017073	57083524	NLRC5	+
chr17	5501398	5584512	NLRP1	-
chr11	7959608	7963512	NLRP10	-
chr19	55785396	55836762	NLRP11	-
chr19	53793583	53824403	NLRP12	-
chr19	55891691	55932336	NLRP13	-
chr11	7020468	7071526	NLRP14	+
chr19	54965283	55001142	NLRP2	+
chrX	57677066	57680260	NLRP2P	-
chr1	247416155	247449108	NLRP3	+
chr19	55836577	55881855	NLRP4	+
chr19	55999725	56061810	NLRP5	+
chr11	278569	285388	NLRP6	+
chr19	54923508	54947505	NLRP7	-
chr19	55947831	55988629	NLRP8	+
chr19	55708431	55738402	NLRP9	-
chr11	119168333	119184016	NLRX1	+
chr15	84655128	84658571	NMB	-
chr6	142074483	142147105	NMBR	-
chr3	161221289	161253532	NMD3	+
chr17	51153558	51162089	NME1	+
chr17	51153535	51171744	NME1-NME2	+
chr17	51165434	51171744	NME2	+
chr16	1770319	1771709	NME3	-
chr16	396754	400754	NME4	+
chr5	138115171	138139443	NME5	-
chr3	48292316	48301685	NME6	-
chr1	169132529	169367963	NME7	-
chr7	37848596	37900401	NME8	+
chr3	138261436	138329886	NME9	-
chr2	151270467	151289916	NMI	-
chr1	9942922	9985498	NMNAT1	+
chr1	183248236	183418499	NMNAT2	-
chr3	139560179	139678050	NMNAT3	-
chr16	4461676	4474895	NMRAL1	-
chr9	75061199	75088217	NMRK1	-
chr19	3933102	3942416	NMRK2	+
chr2	100470481	100483280	NMS	+
chr17	45061298	45109016	NMT1	+
chr10	15105771	15168710	NMT2	-
chr4	55595228	55636698	NMU	-
chr2	231523159	231530471	NMUR1	-
chr5	152391540	152405279	NMUR2	-
chr20	37521205	37523690	NNAT	+
chr11	114295812	114312516	NNMT	+
chr5	43602688	43705566	NNT	+
chr5	43573184	43603230	NNT-AS1	-
chr4	56963343	56977660	NOA1	-
chr16	69741853	69754968	NOB1	-
chr7	144397239	144410227	NOBOX	-
chr1	944202	959299	NOC2L	-
chr2	131442160	131444894	NOC2LP2	-
chr10	94333225	94362976	NOC3L	-
chr12	132144426	132152473	NOC4L	+
chr4	139015758	139045939	NOCT	+
chr7	30424526	30478777	NOD1	-
chr16	50697138	50733077	NOD2	+
chr10	70431935	70441709	NODAL	-
chr17	56593698	56594919	NOG	+
chr2	10570765	10689987	NOL10	-
chr17	67717832	67744208	NOL11	+
chr22	37686336	37693478	NOL12	+
chr16	67170496	67175737	NOL3	+
chr18	33851099	34223551	NOL4	-
chr20	32443058	32585073	NOL4L	-
chr9	33461352	33473943	NOL6	-
chr6	13615326	13632470	NOL7	+
chr9	92297357	92325594	NOL8	-
chr1	6521346	6554598	NOL9	-
chr10	102152175	102163871	NOLC1	+
chr7	156949722	156973182	NOM1	+
chr16	14833785	14896157	NOMO1	+
chr16	18499923	18562112	NOMO2	-
chr16	16232531	16294811	NOMO3	+
chrX	71283191	71301168	NONO	+
chr15	34341715	34343161	NOP10	-
chr4	2937935	2963506	NOP14	-
chr4	2935545	2951078	NOP14-AS1	+
chr5	176383936	176388927	NOP16	-
chr12	6556869	6568332	NOP2	-
chr20	2652531	2658393	NOP56	+
chr2	202265715	202303661	NOP58	+
chr14	24299853	24309126	NOP9	+
chr20	36045617	36050960	NORAD	-
chr12	117208141	117361802	NOS1	-
chr1	162069790	162370023	NOS1AP	+
chr17	27756765	27800529	NOS2	-
chr7	150991055	151014599	NOS3	+
chr19	49555467	49580572	NOSIP	-
chr2	168786538	168865339	NOSTRIN	+
chr9	136494432	136545786	NOTCH1	-
chr1	119911552	120069703	NOTCH2	-
chr1	146151907	146229032	NOTCH2NL	-
chr19	15159632	15200981	NOTCH3	-
chr6	32194842	32224067	NOTCH4	-
chr2	73202257	73211212	NOTO	+
chr17	81952506	81961181	NOTUM	-
chr8	119416311	119424438	NOV	+
chr14	26445882	26597754	NOVA1	-
chr19	45933733	45973399	NOVA2	-
chrX	100843323	100874345	NOX1	-
chr6	155395367	155455903	NOX3	-
chr11	89324352	89589611	NOX4	-
chr15	68930499	69057161	NOX5	+
chr9	137423394	137434406	NOXA1	+
chr16	1978916	1981549	NOXO1	-
chr14	77394020	77423056	NOXRED1	-
chr15	24675393	24679335	NPAP1	+
chr19	47019843	47045775	NPAS1	+
chr2	100820150	100996825	NPAS2	+
chr14	32939252	33804176	NPAS3	+
chr11	66421003	66426706	NPAS4	+
chr11	108157214	108222638	NPAT	-
chr17	81902108	81902905	NPB	+
chr8	52939907	52940894	NPBWR1	+
chr20	64105829	64106831	NPBWR2	-
chr18	23531498	23586617	NPC1	-
chr7	44512534	44541315	NPC1L1	-
chr14	74479939	74493381	NPC2	-
chr9	137039456	137046224	NPDC1	-
chr20	58689130	58715844	NPEPL1	+
chr17	47531077	47623276	NPEPPS	+
chr12	53506687	53507638	NPFF	-
chr10	70254956	70283694	NPFFR1	-
chr4	72031803	72148201	NPFFR2	+
chr2	110123335	110205062	NPHP1	-
chr3	132680608	132722459	NPHP3	-
chr3	132558137	132722459	NPHP3-ACAD11	-
chr3	132722341	132874206	NPHP3-AS1	+
chr1	5862807	5992473	NPHP4	-
chr19	35825371	35851993	NPHS1	-
chr1	179550538	179575952	NPHS2	-
chr16	14937442	14952074	NPIPA1	+
chr16	14750812	14765448	NPIPA2	+
chr16	14711688	14726338	NPIPA3	+
chr16	15363623	15378294	NPIPA5	-
chr16	16379244	16393972	NPIPA7	+
chr16	18317918	18332662	NPIPA8	-
chr16	29381317	29403802	NPIPB11	-
chr16	74377951	74392115	NPIPB15	+
chr16	21402133	21425337	NPIPB3	-
chr16	21834562	21857756	NPIPB4	-
chr16	22513522	22536521	NPIPB5	+
chr16	28342516	28362860	NPIPB6	-
chr16	28638360	28658630	NPIPB8	+
chr16	28752434	28772823	NPIPB9	+
chr1	182789448	182830384	NPL	+
chr17	81556884	81637153	NPLOC4	-
chr5	171387703	171410884	NPM1	+
chr8	22024109	22036897	NPM2	+
chr10	101781324	101783413	NPM3	-
chr4	105895439	105971671	NPNT	+
chr1	11845708	11847783	NPPA	-
chr1	11840318	11847616	NPPA-AS1	+
chr1	11857463	11858935	NPPB	-
chr2	231922093	231926403	NPPC	-
chr1	153678687	153693992	NPR1	+
chr9	35792408	35809731	NPR2	+
chr5	32710636	32791724	NPR3	+
chr3	50347487	50351055	NPRL2	-
chr16	85800	138698	NPRL3	-
chr10	127549348	127552671	NPS	+
chr7	34658238	34878332	NPSR1	+
chr7	34346511	34834331	NPSR1-AS1	-
chr15	73560002	73633412	NPTN	-
chr15	73566937	73569543	NPTN-IT1	-
chr17	80466832	80476604	NPTX1	-
chr7	98617284	98629869	NPTX2	+
chr22	38818450	38844012	NPTXR	-
chr7	25224569	25228486	NPVF	-
chr16	2019519	2020755	NPW	+
chr7	24284187	24291865	NPY	+
chr4	163323964	163332795	NPY1R	-
chr4	155208628	155215082	NPY2R	+
chr10	46461098	46465881	NPY4R	-
chr4	163343846	163351608	NPY5R	+
chr5	137801192	137810751	NPY6R	+
chr16	69709400	69726668	NQO1	-
chr6	2999815	3019876	NQO2	+
chrX	30304421	30309378	NR0B1	-
chr1	26911483	26914076	NR0B2	-
chr17	40092783	40100725	NR1D1	-
chr3	23945259	23980618	NR1D2	+
chr19	50376422	50383028	NR1H2	+
chr11	47248299	47269033	NR1H3	+
chr12	100473772	100563867	NR1H4	+
chr3	119780483	119818485	NR1I2	+
chr1	161229665	161238210	NR1I3	-
chr12	95020228	95073628	NR2C1	-
chr3	14947583	15049279	NR2C2	+
chr19	19201408	19203429	NR2C2AP	-
chr6	108166057	108188809	NR2E1	+
chr15	71810547	71818259	NR2E3	+
chr5	93583336	93594611	NR2F1	+
chr5	93409355	93581320	NR2F1-AS1	-
chr15	96325927	96340263	NR2F2	+
chr15	96127359	96327361	NR2F2-AS1	-
chr19	17231884	17245342	NR2F6	-
chr5	143277930	143435512	NR3C1	-
chr4	148078763	148442520	NR3C2	-
chr12	52022831	52059507	NR4A1	+
chr2	156324431	156332775	NR4A2	-
chr9	99821854	99866891	NR4A3	+
chr9	124481235	124507420	NR5A1	-
chr1	200027601	200177424	NR5A2	+
chr9	124517274	124771310	NR6A1	-
chr3	47011541	47013467	NRADDP	+
chr10	113588823	113664070	NRAP	-
chr9	137299630	137301928	NRARP	-
chr1	114704463	114716894	NRAS	-
chr12	120490337	120495946	NRAV	-
chr10	63133246	63155031	NRBF2	+
chr2	27427789	27442259	NRBP1	+
chr8	143833584	143840974	NRBP2	-
chr7	108147625	108456397	NRCAM	-
chr1	51789191	51878937	NRDC	-
chr14	90278053	90332137	NRDE2	-
chr5	111912507	112017306	NREP-AS1	+
chr7	129611701	129757082	NRF1	+
chr8	31639221	32767957	NRG1	+
chr8	32025735	32139477	NRG1-IT1	+
chr8	32440745	32442725	NRG1-IT3	+
chr5	139846778	140043299	NRG2	-
chr10	81875313	82987179	NRG3	+
chr10	82229013	82232920	NRG3-AS1	-
chr15	75941972	76012444	NRG4	-
chr11	124739932	124747206	NRGN	+
chr21	14961234	15064805	NRIP1	-
chr12	2825347	2835055	NRIP2	-
chr11	8980575	9004049	NRIP3	-
chr2	6828553	6840464	NRIR	-
chrX	105822542	105958610	NRK	+
chr14	24080106	24084623	NRL	-
chr6	30688046	30691420	NRM	-
chr6	5997998	6007605	NRN1	-
chr16	67884877	67886368	NRN1L	+
chr9	126407774	126410504	NRON	-
chr10	33177490	33334905	NRP1	-
chr2	205682499	205798133	NRP2	+
chr3	196639695	196662004	NRROS	+
chr6	24126185	24147529	NRSN1	+
chr20	346725	354868	NRSN2	+
chr20	319686	325252	NRSN2-AS1	-
chr19	5823806	5828324	NRTN	+
chr2	49918502	51032536	NRXN1	-
chr11	64606173	64723188	NRXN2	-
chr14	78170372	79868290	NRXN3	+
chr5	74766990	74776912	NSA2	+
chr5	177133078	177300213	NSD1	+
chrX	152830966	152869363	NSDHL	+
chr17	46590668	46757464	NSF	+
chr20	1442161	1467692	NSFL1C	-
chr17	46372812	46423097	NSFP1	+
chr4	4386255	4419058	NSG1	+
chr1	212726152	212791797	NSL1	-
chr8	58583503	58659845	NSMAF	-
chr16	27224993	27268792	NSMCE1	-
chr8	125091840	125367125	NSMCE2	+
chr15	29268148	29269705	NSMCE3	-
chr10	121957087	121975228	NSMCE4A	-
chr9	137447569	137459334	NSMF	-
chr17	30116806	30186475	NSRP1	+
chr5	6599238	6633360	NSUN2	-
chr3	94063010	94126786	NSUN3	+
chr1	46340176	46365152	NSUN4	+
chr7	73302515	73308867	NSUN5	-
chr7	75410321	75416792	NSUN5P1	+
chr7	72948292	72954763	NSUN5P2	-
chr10	18545206	18651637	NSUN6	-
chr4	40749896	40809985	NSUN7	+
chr17	75130224	75131795	NT5C	-
chr1	39659120	39672038	NT5C1A	-
chr2	18562870	18589580	NT5C1B	-
chr2	18554722	18589580	NT5C1B-RDH14	-
chr10	103088016	103193306	NT5C2	-
chr7	33014112	33062797	NT5C3A	-
chr17	41825081	41836271	NT5C3B	-
chr6	116100835	116245690	NT5DC1	+
chr3	52524368	52535077	NT5DC2	-
chr12	103772302	103841197	NT5DC3	-
chr6	85449583	85495791	NT5E	+
chr17	17303365	17347663	NT5M	+
chr16	15037852	15056079	NTAN1	-
chr12	5432113	5494985	NTF3	+
chr19	49061139	49063867	NTF4	-
chr16	2039814	2047869	NTHL1	-
chr11	131370475	132336822	NTM	+
chr11	131662128	131663556	NTM-AS1	-
chr11	132284301	132288459	NTM-IT	+
chr9	129608883	129636131	NTMT1	+
chr17	9021541	9244000	NTN1	+
chr16	2471498	2474145	NTN3	+
chr12	95657806	95790758	NTN4	-
chr19	48661406	48673081	NTN5	-
chr1	107139917	107484899	NTNG1	+
chr9	132161946	132242833	NTNG2	+
chr1	232950623	232978473	NTPCR	+
chr1	156815749	156881850	NTRK1	+
chr9	84668457	85027070	NTRK2	+
chr15	87876756	88256731	NTRK3	-
chr15	88252729	88271066	NTRK3-AS1	+
chr12	85874294	85882992	NTS	+
chr20	62708836	62762771	NTSR1	+
chr2	11658177	11670203	NTSR2	-
chr12	106063346	106140033	NUAK1	-
chr1	205302062	205321791	NUAK2	-
chr7	151341760	151378461	NUB1	+
chr16	10743785	10769349	NUBP1	+
chr16	1782922	1789191	NUBP2	+
chr14	31561384	31861224	NUBPL	+
chr19	48900049	48923283	NUCB1	+
chr19	48910929	48918891	NUCB1-AS1	-
chr11	17276738	17331523	NUCB2	+
chr1	205712818	205750244	NUCKS1	-
chr1	26921721	26946871	NUDC	+
chr8	109240918	109334121	NUDCD1	-
chr5	163453579	163460137	NUDCD2	-
chr7	44382365	44490786	NUDCD3	-
chr7	2242221	2251145	NUDT1	+
chrX	51332230	51337525	NUDT10	+
chrX	51490010	51496444	NUDT11	-
chr5	103548854	103562801	NUDT12	-
chr10	73110374	73131828	NUDT13	+
chr14	105172936	105181323	NUDT14	-
chr13	48037566	48052742	NUDT15	+
chr3	131381670	131388830	NUDT16	+
chr16	4693692	4695859	NUDT16L1	+
chr3	131361844	131365122	NUDT16P1	+
chr1	145845632	145848577	NUDT17	+
chr8	22106871	22109419	NUDT18	-
chr19	32691960	32713796	NUDT19	+
chr9	34329505	34343713	NUDT2	+
chr16	56429135	56451349	NUDT21	-
chr11	64226257	64230016	NUDT22	+
chr6	34287193	34392680	NUDT3	-
chr12	93377922	93403248	NUDT4	+
chr1	148748599	148752401	NUDT4P1	+
chr1	146297772	146301610	NUDT4P2	+
chr10	12165327	12196144	NUDT5	-
chr4	122892643	122923004	NUDT6	-
chr16	77722491	77742260	NUDT7	+
chr11	67627937	67629937	NUDT8	-
chr4	87422575	87459454	NUDT9	+
chr10	91151994	91153083	NUDT9P1	-
chr1	163321932	163355763	NUF2	+
chr13	44939248	44989478	NUFIP1	-
chr17	29255835	29294148	NUFIP2	-
chr8	28021963	28083871	NUGGC	-
chr11	72002863	72080693	NUMA1	-
chr14	73275209	73458580	NUMB	-
chr19	40665904	40690658	NUMBL	-
chr12	68686950	68742693	NUP107	+
chr1	229441296	229508341	NUP133	-
chr6	17615034	17706834	NUP153	-
chr5	37291632	37371126	NUP155	-
chr11	47778082	47848544	NUP160	-
chr9	128947692	129007096	NUP188	+
chr7	135557913	135648753	NUP205	+
chr3	13316229	13420319	NUP210	-
chr1	153992689	154155116	NUP210L	-
chr3	126662080	126671939	NUP210P1	+
chr9	131125560	131234670	NUP214	+
chr2	183117489	183161684	NUP35	+
chr12	102074188	102120131	NUP37	-
chr6	149724314	149746572	NUP43	-
chr22	45163844	45188011	NUP50	+
chr22	45133757	45163781	NUP50-AS1	-
chr4	76114658	76148515	NUP54	-
chr13	25301527	25342423	NUP58	+
chr19	49906824	49929542	NUP62	-
chrX	107123426	107206440	NUP62CL	-
chr17	75205449	75235759	NUP85	+
chr17	5384832	5419739	NUP88	-
chr16	56730104	56844950	NUP93	+
chr11	3675009	3797792	NUP98	-
chr7	23181826	23201011	NUPL2	+
chr16	28537340	28539174	NUPR1	-
chr7	56114680	56116314	NUPR2	-
chr6	117675453	117710727	NUS1	+
chr16	67846731	67872567	NUTF2	+
chr15	34343314	34357737	NUTM1	+
chr10	87225447	87234978	NUTM2A	+
chr10	87238666	87342558	NUTM2A-AS1	-
chr10	79703226	79712757	NUTM2B	+
chr10	79691499	79826594	NUTM2B-AS1	-
chr10	87357719	87370695	NUTM2D	+
chr9	94318195	94328644	NUTM2F	-
chr9	96929003	96942290	NUTM2G	+
chr1	224227333	224330189	NVL	-
chr19	16719975	16817963	NWD1	+
chr4	37245067	37449465	NWD2	+
chr11	62792125	62805492	NXF1	-
chrX	102247099	102326720	NXF2	+
chrX	102360394	102440008	NXF2B	-
chrX	103075820	103093094	NXF3	-
chrX	102549964	102571693	NXF4	+
chrX	101832111	101857577	NXF5	-
chr17	799312	979758	NXN	-
chr19	17455424	17460916	NXNL1	-
chr9	88535100	88575789	NXNL2	+
chr11	114521714	114559895	NXPE1	-
chr11	114678477	114706930	NXPE2	+
chr3	101779184	101828231	NXPE3	+
chr11	114570590	114595762	NXPE4	-
chr7	8433954	8752963	NXPH1	+
chr2	138669156	138780241	NXPH2	-
chr17	49575935	49583810	NXPH3	+
chr12	57216794	57226449	NXPH4	+
chr20	23350735	23354461	NXT1	+
chrX	109535780	109544698	NXT2	+
chr7	100483926	100494802	NYAP1	+
chr2	225400885	225654018	NYAP2	+
chr14	24398785	24419288	NYNRIN	+
chrX	41447459	41475652	NYX	+
chr18	59035678	59053214	OACYLP	+
chr11	120211038	120229941	OAF	+
chr6	41066791	41072449	OARD1	-
chr12	112906776	112932190	OAS1	+
chr12	112978468	113011723	OAS2	+
chr12	112938432	112973249	OAS3	+
chr12	121020291	121039242	OASL	-
chr10	124397302	124418976	OAT	-
chr19	2269485	2273488	OAZ1	+
chr15	64687573	64703281	OAZ2	-
chr1	151762968	151771330	OAZ3	+
chr10	103877557	103918287	OBFC1	-
chr9	135546138	135549969	OBP2A	+
chr9	133205278	133209250	OBP2B	-
chr1	228208129	228378874	OBSCN	+
chr2	219550727	219571546	OBSL1	-
chr8	132024219	132059380	OC90	-
chr15	27754874	28099312	OCA2	-
chr19	17226203	17229219	OCEL1	+
chr4	48831042	48861817	OCIAD1	+
chr4	48885379	48906828	OCIAD2	-
chr1	186400571	186401177	OCLM	+
chr5	69492291	69558104	OCLN	+
chr7	5880797	5886363	OCM	+
chr7	97984699	97990104	OCM2	-
chrX	129540254	129592556	OCRL	+
chr20	46541030	46550574	OCSTAMP	-
chr4	70196526	70204576	ODAM	+
chr2	10440370	10448554	ODC1	-
chr8	102551619	102561017	ODF1	+
chr9	128455154	128501292	ODF2	+
chr1	86346823	86396342	ODF2L	-
chr11	196760	200258	ODF3	+
chr22	50530408	50532579	ODF3B	-
chr15	75723977	75727686	ODF3L1	+
chr19	463345	474983	ODF3L2	-
chr17	8339839	8346045	ODF4	+
chrX	13734712	13769361	OFD1	+
chr7	44606521	44709070	OGDH	+
chr10	49734640	49762379	OGDHL	-
chr16	56451479	56477495	OGFOD1	+
chr12	122974702	122980041	OGFOD2	+
chr17	82389209	82418637	OGFOD3	-
chr20	62804824	62814000	OGFR	+
chr20	62800626	62805587	OGFR-AS1	-
chr6	71288441	71309059	OGFRL1	+
chr22	42269752	42274862	OGFRP1	+
chr3	9749943	9766669	OGG1	+
chr9	92383270	92404699	OGN	-
chrX	71533061	71575897	OGT	+
chr15	41309267	41332621	OIP5	-
chr15	41284002	41299597	OIP5-AS1	+
chr10	72893555	72933036	OIT3	+
chr2	174072446	174248637	OLA1	-
chr10	15043895	15073852	OLAH	+
chr9	135075242	135121184	OLFM1	+
chr19	9853717	9936552	OLFM2	-
chr1	101802566	101997234	OLFM3	-
chr13	53028740	53052061	OLFM4	+
chr11	5518309	5521785	OLFM5P	-
chr11	7485368	7511377	OLFML1	+
chr9	124777157	124814891	OLFML2A	+
chr1	161983191	162024465	OLFML2B	-
chr1	113979390	113982254	OLFML3	+
chr21	33070143	33071059	OLIG1	+
chr21	33025907	33027831	OLIG2	+
chr6	137492198	137494170	OLIG3	-
chr10	100373575	100388354	OLMALINC	+
chr12	10158299	10172191	OLR1	-
chr1	58480718	58546799	OMA1	-
chr9	92414244	92424554	OMD	-
chr17	31294649	31297362	OMG	-
chr11	77102839	77103331	OMP	+
chr15	52756962	52790012	ONECUT1	-
chr18	57435684	57491298	ONECUT2	+
chr19	1753662	1775445	ONECUT3	+
chr6	73368554	73369792	OOEP	-
chr11	59942878	59995845	OOSP1	+
chr11	60040274	60048044	OOSP2	+
chr3	193593143	193697811	OPA1	+
chr3	193618598	193627332	OPA1-AS1	-
chr19	45527766	45584864	OPA3	-
chr10	96343215	96359365	OPALIN	-
chr11	132414664	133532612	OPCML	-
chrX	68042343	68433457	OPHN1	-
chr8	144051265	144060703	OPLAH	-
chrX	154144223	154159032	OPN1LW	+
chrX	154182595	154196861	OPN1MW	+
chrX	154219733	154233286	OPN1MW2	+
chr1	241593149	241640399	OPN3	-
chr10	86654556	86666460	OPN4	+
chr6	47782038	47826381	OPN5	+
chr1	28812141	28863696	OPRD1	+
chr8	53225715	53251697	OPRK1	-
chr20	64080081	64100643	OPRL1	+
chr6	154010495	154246867	OPRM1	+
chr4	70397881	70410197	OPRPN	+
chr1	203494142	203508949	OPTC	+
chr10	13100081	13138276	OPTN	+
chr11	6869754	6870666	OR10A2	+
chr11	7938575	7939520	OR10A3	-
chr11	6876624	6877592	OR10A4	+
chr11	6845682	6846636	OR10A5	+
chr11	7927717	7928662	OR10A6	-
chr12	55221024	55221975	OR10A7	+
chr12	48202338	48203292	OR10AD1	-
chr11	55967557	55968463	OR10AG1	-
chr6	29439938	29440951	OR10C1	+
chr14	21633835	21634842	OR10G2	-
chr14	21569802	21570744	OR10G3	-
chr11	124015574	124016510	OR10G4	+
chr11	124038065	124039001	OR10G7	-
chr11	124029622	124030558	OR10G8	+
chr11	124023012	124023948	OR10G9	+
chr19	15807006	15808037	OR10H1	-
chr19	15728023	15728988	OR10H2	+
chr19	15741392	15742343	OR10H3	+
chr19	15949007	15949958	OR10H4	+
chr19	15794048	15794996	OR10H5	+
chr1	159439721	159440718	OR10J1	+
chr1	159313669	159314659	OR10J3	-
chr1	159535077	159536007	OR10J5	-
chr1	158465561	158466503	OR10K1	+
chr1	158419927	158420866	OR10K2	-
chr12	55636891	55637833	OR10P1	+
chr11	58227881	58228875	OR10Q1	-
chr1	158479877	158480885	OR10R2	+
chr11	123976695	123977691	OR10S1	-
chr1	158398521	158399466	OR10T2	-
chr11	59712915	59713845	OR10V1	-
chr11	59748811	59749581	OR10V2P	+
chr11	58266791	58267858	OR10W1	-
chr1	158578918	158579899	OR10X1	-
chr1	158606438	158607380	OR10Z1	+
chr6	29425503	29427641	OR11A1	-
chr14	20197335	20198373	OR11G2	+
chr22	15528158	15529139	OR11H1	+
chr14	18601116	18602097	OR11H12	+
chr14	19712903	19714332	OR11H2	-
chr14	20242791	20243766	OR11H4	+
chr14	20223709	20224702	OR11H6	+
chr1	247840927	247841896	OR11L1	-
chr6	29396638	29397620	OR12D2	+
chr6	29373422	29375287	OR12D3	-
chr10	45302653	45315608	OR13A1	-
chr9	104604670	104605627	OR13C2	-
chr9	104535769	104536813	OR13C3	-
chr9	104526252	104527209	OR13C4	-
chr9	104598456	104599413	OR13C5	-
chr9	104569167	104570130	OR13C8	+
chr9	104617247	104618204	OR13C9	-
chr9	104694421	104695462	OR13D1	+
chr9	104504262	104505222	OR13F1	+
chr1	247672117	247673041	OR13G1	-
chrX	131544073	131545000	OR13H1	+
chr9	35869462	35870401	OR13J1	-
chr1	247814799	247815729	OR14A16	-
chr1	248348774	248349713	OR14C36	+
chr1	248681368	248682304	OR14I1	-
chr6	29306689	29307655	OR14J1	+
chr17	3215620	3216550	OR1A1	+
chr17	3197516	3198445	OR1A2	+
chr9	122628578	122629535	OR1B1	-
chr1	247757461	247758406	OR1C1	-
chr17	3092057	3092996	OR1D2	-
chr17	3240675	3241265	OR1D4	+
chr17	3062668	3063607	OR1D5	-
chr17	3397465	3398410	OR1E1	-
chr17	3432869	3433841	OR1E2	-
chr16	3204246	3205185	OR1F1	+
chr16	3215561	3216546	OR1F2P	+
chr17	3126609	3127551	OR1G1	-
chr19	15087065	15088133	OR1I1	+
chr9	122476957	122477926	OR1J1	-
chr9	122510801	122511743	OR1J2	+
chr9	122519140	122520082	OR1J4	+
chr9	122800122	122801073	OR1K1	+
chr9	122661715	122662648	OR1L1	+
chr9	122675129	122676104	OR1L3	+
chr9	122723989	122724925	OR1L4	+
chr9	122749847	122750783	OR1L6	+
chr9	122567547	122568477	OR1L8	-
chr19	9093244	9094186	OR1M1	+
chr9	122526357	122527293	OR1N1	-
chr9	122553169	122554162	OR1N2	+
chr9	122614737	122615682	OR1Q1	+
chr11	58214744	58215722	OR1S1	+
chr11	58203203	58204181	OR1S2	-
chr7	144318124	144319057	OR2A1	+
chr7	144238572	144355718	OR2A1-AS1	-
chr7	144095107	144096040	OR2A12	+
chr7	144129112	144130045	OR2A14	+
chr7	144109582	144110539	OR2A2	+
chr7	144250673	144251603	OR2A20P	-
chr7	144074219	144075152	OR2A25	+
chr6	131699643	131701401	OR2A4	-
chr7	144231910	144232843	OR2A42	-
chr7	144050401	144051337	OR2A5	+
chr7	144258695	144259628	OR2A7	-
chr7	144299520	144300505	OR2A9P	+
chr7	99876061	99877033	OR2AE1	-
chr11	6785016	6785985	OR2AG1	+
chr11	6768006	6768957	OR2AG2	-
chr1	247965331	247966339	OR2AK2	+
chr12	55574414	55575344	OR2AP1	+
chr11	75088750	75089713	OR2AT4	-
chr1	247451028	247451982	OR2B11	-
chr6	27911184	27912319	OR2B2	-
chr6	29086207	29087248	OR2B3	-
chr6	27957240	27958182	OR2B6	+
chr16	3355888	3356876	OR2C1	+
chr1	247530131	247533839	OR2C3	-
chr11	6891573	6892500	OR2D2	-
chr11	6921001	6921994	OR2D3	+
chr7	143959926	143960921	OR2F1	+
chr7	143935232	143936186	OR2F2	+
chr1	247588359	247589313	OR2G2	+
chr1	247605585	247606515	OR2G3	+
chr1	248521646	248522597	OR2G6	+
chr6	29457154	29462717	OR2H1	+
chr6	29587905	29588880	OR2H2	+
chr6	29173533	29174571	OR2J2	+
chr6	29111809	29112823	OR2J3	+
chr9	111327482	111328433	OR2K2	-
chr1	247937028	248100311	OR2L13	+
chr1	247990266	247991191	OR2L1P	+
chr1	248038171	248039203	OR2L2	+
chr1	248060681	248061620	OR2L3	+
chr1	248021947	248022886	OR2L5	+
chr1	247948857	247949796	OR2L8	+
chr1	248122135	248122780	OR2M1P	+
chr1	248179985	248181029	OR2M2	+
chr1	248203067	248204006	OR2M3	+
chr1	248238928	248239864	OR2M4	+
chr1	248145147	248146086	OR2M5	+
chr1	248323629	248324568	OR2M7	-
chr9	35957107	35958098	OR2S2	-
chr1	248405994	248407104	OR2T1	+
chr1	248592829	248593768	OR2T10	-
chr1	248626177	248627128	OR2T11	-
chr1	248294615	248295578	OR2T12	-
chr1	248452797	248453772	OR2T2	+
chr1	248649930	248650884	OR2T27	-
chr1	248558543	248559491	OR2T29	-
chr1	248473350	248474307	OR2T3	+
chr1	248272851	248273814	OR2T33	-
chr1	248573800	248574757	OR2T34	-
chr1	248638286	248639258	OR2T35	-
chr1	248361580	248362627	OR2T4	+
chr1	248488588	248489536	OR2T5	+
chr1	248387608	248388535	OR2T6	+
chr1	247921017	247921956	OR2T8	+
chr5	181124356	181125304	OR2V1	-
chr5	181154942	181155890	OR2V2	+
chr6	29044212	29045175	OR2W1	-
chr1	247895586	247896531	OR2W3	+
chr1	247491067	247492087	OR2W5	+
chr5	180739122	180740058	OR2Y1	-
chr19	8730953	8731970	OR2Z1	+
chr17	3291634	3292582	OR3A1	-
chr17	3277889	3278935	OR3A2	-
chr17	3420567	3421533	OR3A3	+
chr17	3310244	3311446	OR3A4P	+
chr11	55367883	55368918	OR4A15	+
chr11	55343200	55344187	OR4A16	+
chr11	48488792	48489722	OR4A47	+
chr11	54706831	54707829	OR4A5	+
chr11	48216809	48217739	OR4B1	+
chr11	55603353	55604373	OR4C11	-
chr11	49981472	49982501	OR4C12	-
chr11	49952390	49953349	OR4C13	+
chr11	55554306	55555419	OR4C15	+
chr11	55572127	55573060	OR4C16	+
chr11	48324940	48325930	OR4C3	+
chr11	50032873	50033794	OR4C45	+
chr11	54603068	54603998	OR4C46	-
chr11	55665166	55666096	OR4C6	+
chr17	58155153	58156086	OR4D1	+
chr11	59477429	59478365	OR4D10	+
chr11	59503575	59504511	OR4D11	+
chr17	58169655	58170579	OR4D2	+
chr11	123939616	123940573	OR4D5	+
chr11	59456960	59457905	OR4D6	+
chr11	59514912	59515857	OR4D9	+
chr14	21669911	21670935	OR4E1	-
chr14	21665082	21666024	OR4E2	+
chr15	101842118	101850324	OR4F13P	+
chr15	101818186	101819125	OR4F15	+
chr1	685715	686654	OR4F16	-
chr19	110678	111596	OR4F17	+
chr8	166085	167024	OR4F21	-
chr1	450739	451678	OR4F29	-
chr5	181367286	181368225	OR4F3	+
chr15	101922141	101923059	OR4F4	-
chr1	69090	70008	OR4F5	+
chr15	101805719	101806658	OR4F6	+
chr14	19935607	19936599	OR4K1	+
chr14	20033843	20034758	OR4K13	-
chr14	20014260	20015193	OR4K14	-
chr14	19975518	19976565	OR4K15	+
chr14	20117406	20118438	OR4K17	+
chr14	19876267	19877212	OR4K2	+
chr14	19920606	19921578	OR4K5	+
chr14	20060044	20060983	OR4L1	+
chr14	19780322	19781264	OR4M1	+
chr15	22080526	22081563	OR4M2	+
chr14	19803769	19828369	OR4N2	+
chr15	22125510	22126447	OR4N3P	+
chr15	22094430	22095469	OR4N4	+
chr14	20143735	20144662	OR4N5	+
chr11	55638357	55639296	OR4P4	+
chr14	19747427	19748369	OR4Q3	+
chr11	48306222	48307152	OR4S1	+
chr11	55650903	55651839	OR4S2	+
chr11	48263860	48264778	OR4X1	+
chr11	48245103	48246015	OR4X2	+
chr11	4954771	4955713	OR51A2	-
chr11	4946158	4947100	OR51A4	-
chr11	4907369	4908308	OR51A7	+
chr11	5323297	5324297	OR51B2	-
chr11	5301013	5301946	OR51B4	-
chr11	5340882	5505652	OR51B5	-
chr11	5351507	5352446	OR51B6	+
chr11	4639714	4640762	OR51D1	+
chr11	4643925	4653480	OR51E1	+
chr11	4680170	4697846	OR51E2	-
chr11	4768978	4769917	OR51F1	-
chr11	4821385	4822414	OR51F2	+
chr11	4923373	4924339	OR51G1	-
chr11	4914718	4915663	OR51G2	-
chr11	5440541	5441514	OR51I1	-
chr11	5453407	5454424	OR51I2	+
chr11	4998982	4999930	OR51L1	+
chr11	5389376	5390376	OR51M1	+
chr11	5422110	5423151	OR51Q1	+
chr11	4848236	4849208	OR51S1	-
chr11	4881818	4882883	OR51T1	+
chr11	5199734	5200700	OR51V1	-
chr11	5151430	5152369	OR52A1	-
chr11	5131691	5132642	OR52A5	-
chr11	6169354	6170326	OR52B2	-
chr11	4367262	4368295	OR52B4	-
chr11	5580876	5581884	OR52B6	+
chr11	5488684	5489660	OR52D1	+
chr11	5058649	5059627	OR52E2	-
chr11	5884292	5885231	OR52E4	+
chr11	5840955	5841897	OR52E6	-
chr11	5856748	5857702	OR52E8	-
chr11	5544560	5545523	OR52H1	-
chr11	4594038	4595013	OR52I1	+
chr11	4586790	4587862	OR52I2	+
chr11	5046525	5047461	OR52J3	+
chr11	4488878	4489842	OR52K1	+
chr11	4449294	4450281	OR52K2	+
chr11	5985891	5986930	OR52L1	-
chr11	4545190	4546144	OR52M1	+
chr11	5787853	5788816	OR52N1	-
chr11	5820335	5821301	OR52N2	+
chr11	5754692	5755703	OR52N4	+
chr11	5777633	5778634	OR52N5	-
chr11	4803432	4804380	OR52R1	-
chr11	6199223	6200186	OR52W1	+
chr11	6026670	6027704	OR56A1	-
chr11	5947346	5948294	OR56A3	+
chr11	6002050	6003148	OR56A4	-
chr11	5967552	5968494	OR56A5	-
chr11	5736447	5737488	OR56B1	+
chr11	6107683	6108735	OR56B4	+
chr11	59443168	59444116	OR5A1	+
chr11	59421978	59422953	OR5A2	-
chr3	98087172	98088102	OR5AC2	+
chr11	56988913	56989843	OR5AK2	+
chr11	57037533	57038460	OR5AK4P	+
chr11	59364458	59365394	OR5AN1	+
chr11	56641488	56642439	OR5AP2	-
chr11	56663685	56664618	OR5AR1	+
chr11	56030418	56031393	OR5AS1	+
chr14	21154936	21156025	OR5AU1	-
chr11	58439119	58440151	OR5B12	-
chr11	58358124	58359069	OR5B17	-
chr11	58422264	58423261	OR5B2	-
chr11	58507175	58508105	OR5B21	-
chr11	58402464	58403409	OR5B3	-
chr9	122788932	122789895	OR5C1	+
chr11	55773437	55774382	OR5D13	+
chr11	55795555	55796500	OR5D14	+
chr11	55838751	55839738	OR5D16	+
chr11	55819629	55820571	OR5D18	+
chr11	7849050	7849571	OR5E1P	+
chr11	55993680	55994625	OR5F1	-
chr3	98132697	98133639	OR5H1	+
chr3	98149385	98150318	OR5H14	+
chr3	98168699	98169641	OR5H15	+
chr3	98282887	98283832	OR5H2	+
chr3	98264284	98265262	OR5H6	+
chr11	55935455	55936400	OR5I1	-
chr11	56176617	56177556	OR5J2	+
chr3	98469479	98470500	OR5K1	+
chr3	98497680	98498631	OR5K2	+
chr3	98390665	98391631	OR5K3	+
chr3	98353853	98354819	OR5K4	+
chr11	55811466	55812402	OR5L1	+
chr11	55827218	55828154	OR5L2	+
chr11	56612554	56613502	OR5M1	-
chr11	56576773	56577721	OR5M10	-
chr11	56542339	56543257	OR5M11	-
chr11	56469487	56470497	OR5M3	-
chr11	56490434	56491370	OR5M8	-
chr11	56462468	56463401	OR5M9	-
chr11	7795973	7796942	OR5P2	-
chr11	7825036	7825972	OR5P3	-
chr11	56417257	56418232	OR5R1	-
chr11	56275638	56276619	OR5T1	+
chr11	56232105	56233185	OR5T2	-
chr11	56252199	56253222	OR5T3	+
chr6	29355229	29356195	OR5V1	-
chr11	55913649	55914582	OR5W2	-
chr11	6794524	6795708	OR6A2	-
chr7	144003996	144004932	OR6B1	+
chr2	240029490	240030429	OR6B2	-
chr2	240045076	240046072	OR6B3	-
chr12	55320599	55321538	OR6C1	+
chr12	55452213	55453152	OR6C2	+
chr12	55331700	55332636	OR6C3	+
chr12	55551226	55552156	OR6C4	+
chr12	55294287	55295232	OR6C6	-
chr12	55400528	55401467	OR6C65	+
chr12	55492377	55493316	OR6C68	+
chr12	55469199	55470138	OR6C70	-
chr12	55247287	55248226	OR6C74	+
chr12	55365110	55366049	OR6C75	+
chr12	55426253	55427192	OR6C76	+
chr1	247711828	247712755	OR6F1	-
chr1	158699677	158700652	OR6K2	-
chr1	158717167	158718115	OR6K3	-
chr1	158754815	158755847	OR6K6	+
chr11	123805407	123806349	OR6M1	-
chr1	158765743	158766682	OR6N1	-
chr1	158776681	158777635	OR6N2	-
chr1	158562650	158563604	OR6P1	-
chr11	58030952	58031906	OR6Q1	+
chr14	20640695	20641691	OR6S1	-
chr11	123942866	123943838	OR6T1	-
chr7	143052340	143053282	OR6V1	+
chr7	143062283	143063785	OR6W1P	-
chr11	123753579	123754518	OR6X1	-
chr1	158547127	158548105	OR6Y1	-
chr19	14840947	14841877	OR7A10	-
chr19	14880425	14881355	OR7A17	-
chr19	14826326	14828241	OR7A5	-
chr19	14799173	14800136	OR7C1	-
chr19	14941488	14942448	OR7C2	+
chr19	9185593	9186717	OR7D2	+
chr19	9213849	9214837	OR7D4	-
chr11	3390706	3391915	OR7E12P	-
chr11	17051885	17053044	OR7E14P	+
chr13	63737434	63742568	OR7E156P	+
chr19	9251043	9252063	OR7E24	+
chr11	86856930	86857954	OR7E2P	-
chr13	41442563	41443766	OR7E37P	+
chr12	52079695	52108319	OR7E47P	+
chr11	55978702	55986405	OR7E5P	-
chr2	71024074	71029931	OR7E91P	+
chr19	9114827	9115763	OR7G1	-
chr19	9102268	9103306	OR7G2	-
chr19	9126011	9126950	OR7G3	-
chr11	124570068	124571049	OR8A1	+
chr11	124542721	124543654	OR8B12	-
chr11	124382401	124383343	OR8B2	-
chr11	124396409	124397351	OR8B3	-
chr11	124423941	124424871	OR8B4	-
chr11	124440149	124441085	OR8B8	-
chr11	124309839	124310766	OR8D1	-
chr11	124319261	124320197	OR8D2	-
chr11	123906431	123907376	OR8D4	+
chr11	124249675	124250611	OR8G1	+
chr11	124224638	124225604	OR8G2	+
chr11	124264826	124265867	OR8G5	+
chr11	56290126	56291062	OR8H1	-
chr11	56105042	56105981	OR8H2	+
chr11	56122372	56123311	OR8H3	+
chr11	56093307	56094240	OR8I2	+
chr11	56360214	56361194	OR8J1	+
chr11	56136770	56137718	OR8J3	-
chr11	56346038	56346998	OR8K1	+
chr11	56318306	56319245	OR8K3	+
chr11	56159393	56160317	OR8K5	-
chr12	48525631	48528103	OR8S1	+
chr11	56375623	56376553	OR8U1	+
chr7	143026199	143027132	OR9A2	-
chr7	141918875	141919820	OR9A4	+
chr11	56700387	56701305	OR9G1	+
chr11	56742827	56743811	OR9G4	-
chr11	58118499	58119444	OR9I1	-
chr12	55129768	55130776	OR9K2	+
chr11	58023880	58180374	OR9Q1	+
chr11	58190433	58191432	OR9Q2	+
chr12	121626549	121642040	ORAI1	+
chr7	102433529	102447049	ORAI2	+
chr16	30949083	30954938	ORAI3	+
chr11	69665562	69675397	ORAOV1	-
chr1	52372828	52404471	ORC1	-
chr2	200910170	200963701	ORC2	-
chr6	87590066	87667454	ORC3	+
chr2	147930396	148021604	ORC4	-
chr7	104126340	104208047	ORC5	-
chr16	46689645	46698394	ORC6	+
chr9	114323022	114326479	ORM1	+
chr9	114329788	114333256	ORM2	+
chr2	189770266	189784371	ORMDL1	-
chr12	55818021	55821175	ORMDL2	+
chr17	39921040	39927804	ORMDL3	-
chr12	57693954	57721557	OS9	+
chr11	59574397	59616144	OSBP	-
chr22	30693781	30907824	OSBP2	+
chr3	31660824	31981850	OSBPL10	-
chr3	31704212	31721586	OSBPL10-AS1	+
chr3	125528857	125595537	OSBPL11	-
chr18	24162044	24397869	OSBPL1A	-
chr20	62238484	62296213	OSBPL2	+
chr7	24796536	24980212	OSBPL3	-
chr11	3087115	3165352	OSBPL5	-
chr2	178194480	178399433	OSBPL6	+
chr17	47807366	47821781	OSBPL7	-
chr12	76351796	76559809	OSBPL8	-
chr1	51616873	51789219	OSBPL9	+
chr19	54094667	54102686	OSCAR	-
chr1	36417905	36450485	OSCP1	-
chr20	44195938	44210906	OSER1	-
chr20	44210959	44226027	OSER1-AS1	+
chr14	20447047	20455108	OSGEP	-
chr2	189746659	189763198	OSGEPL1	-
chr2	189762779	189765556	OSGEPL1-AS1	+
chr16	83953221	83966332	OSGIN1	+
chr8	89901867	89927888	OSGIN2	+
chr22	30262827	30266843	OSM	-
chr5	38845857	38935641	OSMR	+
chr5	38693212	38845829	OSMR-AS1	-
chr2	19351484	19358611	OSR1	-
chr8	98944402	98952104	OSR2	+
chr2	27070471	27071699	OST4	-
chr4	108650584	108667822	OSTC	+
chr6	158841116	158857632	OSTCP1	-
chr9	75088481	75147198	OSTF1	+
chr6	108041408	108074737	OSTM1	-
chr3	191212532	191250121	OSTN	+
chr3	191213290	191234605	OSTN-AS1	-
chrX	38352482	38421450	OTC	+
chr16	21678513	21760729	OTOA	+
chr2	26457202	26558698	OTOF	-
chr11	17547372	17645944	OTOG	+
chr12	80209452	80379090	OTOGL	+
chr3	161496807	161503942	OTOL1	+
chr4	4188802	4226894	OTOP1	-
chr17	74924274	74933911	OTOP2	+
chr17	74935801	74949992	OTOP3	+
chr20	16748352	16752164	OTOR	+
chr2	240139028	240140656	OTOS	-
chr5	77628711	77638697	OTP	-
chr11	63985852	63998420	OTUB1	+
chr14	94026377	94048930	OTUB2	+
chr10	23439268	23440900	OTUD1	+
chr1	19882394	19912945	OTUD3	+
chr4	145133649	145179680	OTUD4	-
chrX	48922023	48958386	OTUD5	-
chrX	70062490	70063388	OTUD6A	+
chr8	91070195	91087095	OTUD6B	+
chr8	91059905	91070189	OTUD6B-AS1	-
chr15	31483125	31655339	OTUD7A	-
chr1	149940329	150010737	OTUD7B	-
chr5	14664673	14699733	OTULIN	+
chr2	63050056	63057831	OTX1	+
chr14	56800706	56810476	OTX2	-
chr14	56813182	56930833	OTX2-AS1	+
chr1	180558973	180566518	OVAAL	+
chr17	2041982	2043431	OVCA2	+
chr12	29427555	29497686	OVCH1	-
chr12	29389293	29487324	OVCH1-AS1	+
chr11	7689923	7706394	OVCH2	-
chr1	111414314	111427777	OVGP1	-
chr11	65787033	65797219	OVOL1	+
chr11	65789000	65790868	OVOL1-AS1	-
chr20	18024151	18059188	OVOL2	-
chr19	36111202	36113711	OVOL3	+
chr14	22766521	22771789	OXA1L	+
chr5	41730064	41870689	OXCT1	-
chr5	41870029	41872241	OXCT1-AS1	+
chr1	39769524	39771255	OXCT2	-
chr1	39514865	39516669	OXCT2P1	+
chr2	42762498	42764179	OXER1	-
chr13	96985718	96994350	OXGR1	-
chr17	81665035	81666637	OXLD1	-
chr3	16265159	16306087	OXNAD1	+
chr8	106270177	106752694	OXR1	+
chr3	25790071	25794534	OXSM	+
chr3	38165534	38255488	OXSR1	+
chr20	3071619	3072517	OXT	+
chr3	8750407	8769614	OXTR	-
chr17	3896590	3916666	P2RX1	-
chr12	132618779	132622386	P2RX2	+
chr11	57338366	57370076	P2RX3	+
chr12	121209860	121234106	P2RX4	+
chr17	3673226	3696404	P2RX5	-
chr17	3662892	3696404	P2RX5-TAX1BP3	-
chr22	21015152	21028013	P2RX6	+
chr22	21042391	21044249	P2RX6P	-
chr12	121132818	121186551	P2RX7	+
chr3	152834692	152836901	P2RY1	+
chrX	78945331	78961537	P2RY10	+
chr19	10111520	10115389	P2RY11	+
chr3	151336842	151384812	P2RY12	-
chr3	151326307	151329549	P2RY13	-
chr3	151212116	151278442	P2RY14	-
chr11	73218297	73235290	P2RY2	+
chrX	70258165	70259624	P2RY4	-
chr11	73264504	73297502	P2RY6	+
chrX	1462571	1537144	P2RY8	-
chr1	42746334	42767084	P3H1	-
chr3	189956727	190122437	P3H2	-
chr3	190120963	190144846	P3H2-AS1	+
chr12	6828372	6839854	P3H3	+
chr17	41801952	41812199	P3H4	-
chr10	73007216	73096974	P4HA1	-
chr5	132192609	132227863	P4HA2	-
chr5	132184875	132192805	P4HA2-AS1	+
chr11	74266648	74311676	P4HA3	-
chr17	81843157	81860668	P4HB	-
chr3	48989907	49007149	P4HTM	+
chr12	56104318	56113910	PA2G4	+
chr3	156809270	156812021	PA2G4P4	-
chr11	73876698	73927736	PAAF1	+
chr8	100702915	100722087	PABPC1	-
chr20	44910059	44959160	PABPC1L	+
chrX	73077337	73079386	PABPC1L2A	-
chrX	73003512	73004242	PABPC1L2B	+
chrX	72998387	73002856	PABPC1L2B-AS1	-
chr2	146587056	146590990	PABPC1P2	+
chr13	25096137	25098091	PABPC3	+
chr1	39560812	39576849	PABPC4	-
chr4	134196332	134201748	PABPC4L	-
chrX	91434597	91436723	PABPC5	+
chrX	91414902	91434999	PABPC5-AS1	-
chr14	23320187	23326185	PABPN1	+
chr16	88863337	88866660	PABPN1L	-
chr1	186680653	186681446	PACERR	+
chr6	162727131	163315492	PACRG	+
chr6	163309984	163324473	PACRG-AS1	-
chr6	163042979	163054161	PACRG-AS2	-
chr6	163181644	163192002	PACRG-AS3	-
chr4	20696281	20752900	PACRGL	+
chr11	66070352	66244747	PACS1	+
chr14	105300810	105398147	PACS2	+
chr6	34466060	34535223	PACSIN1	+
chr22	42869765	43015178	PACSIN2	-
chr11	47177521	47186459	PACSIN3	-
chr1	17205125	17246006	PADI1	+
chr1	17066760	17119453	PADI2	-
chr1	17249097	17284233	PADI3	+
chr1	17308194	17364000	PADI4	+
chr1	17372195	17401699	PADI6	+
chr9	135561755	135566776	PAEP	+
chr19	39385628	39391195	PAF1	-
chr17	2593628	2685615	PAFAH1B1	+
chr11	117144283	117178173	PAFAH1B2	+
chr19	42297032	42302800	PAFAH1B3	-
chr1	25959766	25998157	PAFAH2	-
chr8	80967809	81112068	PAG1	-
chrX	49687449	49695993	PAGE1	-
chrX	55089051	55092836	PAGE2	+
chrX	55075055	55078903	PAGE2B	+
chrX	55258414	55264916	PAGE3	-
chrX	49829259	49834264	PAGE4	+
chrX	55220346	55224108	PAGE5	+
chr16	29816206	29822495	PAGR1	+
chr12	102838325	102917603	PAH	-
chr4	56435748	56461368	PAICS	+
chr5	43526266	43557419	PAIP1	-
chr5	139341831	139369720	PAIP2	+
chr2	71182737	71227103	PAIP2B	-
chr11	77322014	77474063	PAK1	-
chr6	10694954	10709739	PAK1IP1	+
chr3	196739856	196832647	PAK2	+
chrX	110944240	111227361	PAK3	+
chr19	39125779	39179406	PAK4	+
chr15	40239090	40277487	PAK6	+
chr20	9537389	9839039	PAK7	-
chr16	23603161	23641357	PALB2	-
chr10	70478807	70568450	PALD1	+
chr4	168497065	168928457	PALLD	+
chr19	708952	748330	PALM	+
chr9	109640787	109951476	PALM2	+
chr9	109780296	110172512	PALM2-AKAP2	+
chr19	14053366	14059159	PALM3	-
chr1	99645874	99694541	PALMD	+
chr5	102754782	103031105	PAM	+
chr16	4340250	4351372	PAM16	-
chr11	35431826	35530300	PAMR1	-
chr12	56316222	56334053	PAN2	-
chr13	28138505	28295338	PAN3	+
chr13	28136842	28139174	PAN3-AS1	-
chr6	36673620	36675126	PANDAR	-
chr10	89579496	89645572	PANK1	-
chr20	3888838	3929882	PANK2	+
chr5	168555622	168579609	PANK3	-
chr1	2508530	2526628	PANK4	-
chr11	797510	798270	PANO1	+
chr11	94128927	94181972	PANX1	+
chr22	50170730	50180295	PANX2	+
chr11	124611556	124620356	PANX3	+
chr10	133379236	133391696	PAOX	+
chr5	79612419	79686648	PAPD4	+
chr16	50152917	50235310	PAPD5	+
chr5	6714604	6757048	PAPD7	+
chr14	73237496	73274640	PAPLN	+
chr14	96502375	96567116	PAPOLA	+
chr7	4857737	4861810	PAPOLB	-
chr2	60756229	60802086	PAPOLG	+
chr9	116153791	116402321	PAPPA	+
chr9	116398156	116400606	PAPPA-AS1	-
chr1	176463170	176842836	PAPPA2	+
chr4	107613665	107720263	PAPSS1	-
chr10	87659718	87747705	PAPSS2	+
chr4	78917939	78939428	PAQR3	-
chr16	2969244	2973489	PAQR4	+
chr15	69298954	69407637	PAQR5	+
chr1	156243320	156248117	PAQR6	-
chr1	25861483	25871253	PAQR7	-
chr6	52362127	52404275	PAQR8	+
chr3	142961230	142963336	PAQR9	-
chr3	142964057	143001090	PAQR9-AS1	+
chr10	34109559	34815325	PARD3	-
chr10	34815767	34816422	PARD3-AS1	+
chr2	204545792	205620162	PARD3B	+
chr16	67660947	67662778	PARD6A	+
chr20	50731543	50753741	PARD6B	+
chr18	80157231	80247514	PARD6G	-
chr18	80147923	80178432	PARD6G-AS1	+
chr10	49818274	49942027	PARG	-
chr10	45854834	45972428	PARGP1	-
chr6	161347557	162727802	PARK2	-
chr1	7961653	7985282	PARK7	+
chr3	183829384	183884908	PARL	-
chr4	74933074	75050115	PARM1	+
chr16	14435699	14630271	PARN	-
chr1	226360690	226408100	PARP1	-
chr8	143977151	143986471	PARP10	-
chr12	3808860	3873448	PARP11	-
chr7	140023743	140063721	PARP12	-
chr3	122680824	122730840	PARP14	+
chr3	122577601	122639047	PARP15	+
chr15	65258093	65286843	PARP16	-
chr14	20343613	20357904	PARP2	+
chr3	51942304	51948867	PARP3	+
chr13	24420930	24512810	PARP4	-
chr15	72241180	72272575	PARP6	-
chr5	50665898	50846522	PARP8	+
chr3	122527909	122564676	PARP9	-
chr12	102120170	102197520	PARPBP	+
chr1	54756897	54764553	PARS2	-
chr2	85537466	85538886	PARTICL	-
chr11	12377478	12535356	PARVA	+
chr22	43999210	44169233	PARVB	+
chr22	44172955	44208469	PARVG	+
chrX	151563534	151676739	PASD1	+
chr2	241106098	241149979	PASK	-
chr11	125746292	125749848	PATE1	+
chr11	125776129	125778819	PATE2	-
chr11	125788110	125791600	PATE3	+
chr11	125833315	125840072	PATE4	+
chr1	61742476	62163920	PATJ	+
chr11	59636715	59669038	PATL1	-
chr15	44665731	44676888	PATL2	-
chr22	31325803	31346263	PATZ1	-
chr11	31826566	31829303	PAUPAR	+
chr12	79591964	79691010	PAWR	-
chr20	21705658	21718486	PAX1	+
chr10	100735708	100829941	PAX2	+
chr2	222199886	222298996	PAX3	-
chr7	127610291	127615726	PAX4	-
chr9	36833274	37034479	PAX5	-
chr11	31784791	31817961	PAX6	-
chr1	18631005	18748866	PAX7	+
chr2	113215996	113278921	PAX8	-
chr2	113235526	113267023	PAX8-AS1	+
chr14	36657567	36677807	PAX9	+
chr21	32733898	32771858	PAXBP1	-
chr21	32728113	32743122	PAXBP1-AS1	+
chr7	154943689	155002972	PAXIP1	-
chr7	155003432	155005703	PAXIP1-AS1	+
chr7	154928516	154949490	PAXIP1-AS2	+
chrX	76172928	76178198	PBDC1	+
chr8	27809620	27838095	PBK	-
chr10	68282659	68332927	PBLD	-
chr6	138215985	138218395	PBOV1	-
chr3	52545351	52685850	PBRM1	-
chr1	164559359	164851830	PBX1	+
chr6	32184732	32190186	PBX2	-
chr9	125747337	125967377	PBX3	+
chr19	19561706	19618916	PBX4	-
chr1	154944079	154956163	PBXIP1	-
chr11	66848525	66958376	PC	-
chr9	76764435	76787569	PCA3	+
chr8	127013153	127021014	PCAT1	+
chr22	23538101	23547306	PCAT14	+
chr18	26687620	26703638	PCAT18	-
chr19	41454168	41500649	PCAT19	-
chr8	127072693	127082221	PCAT2	-
chr15	69592199	69695750	PCAT29	+
chr4	79827470	79863247	PCAT4	+
chr10	35778301	35800920	PCAT5	+
chr1	202810945	202811913	PCAT6	+
chr9	94555044	94568141	PCAT7	+
chr10	70882279	70888786	PCBD1	-
chr5	134905119	134962646	PCBD2	+
chr2	70087452	70088811	PCBP1	+
chr2	69962262	70087015	PCBP1-AS1	-
chr21	45849960	45942454	PCBP3	+
chr3	51957453	51967466	PCBP4	-
chr13	100089014	100530437	PCCA	+
chr13	100464436	100481015	PCCA-AS1	-
chr3	136250324	136330171	PCCB	+
chr5	141853110	141878410	PCDH1	-
chr4	133149289	133194610	PCDH10	+
chrX	91835460	92623230	PCDH11X	+
chrY	5000225	5742228	PCDH11Y	+
chr5	141943584	141959062	PCDH12	-
chr10	53802770	54801291	PCDH15	-
chr13	57631654	57728931	PCDH17	+
chr4	137518917	137532498	PCDH18	-
chrX	100291643	100410273	PCDH19	-
chr13	61409684	61415522	PCDH20	-
chr4	30720407	31146801	PCDH7	+
chr13	52843973	52848640	PCDH8	-
chr13	66302833	67230336	PCDH9	-
chr13	66825168	66915031	PCDH9-AS2	+
chr13	66977388	66985776	PCDH9-AS3	+
chr13	66990885	67002000	PCDH9-AS4	+
chr5	140786135	141012344	PCDHA1	+
chr5	140855882	141012344	PCDHA10	+
chr5	140867512	141012344	PCDHA11	+
chr5	140875301	141012344	PCDHA12	+
chr5	140882268	141012344	PCDHA13	+
chr5	140794858	141012344	PCDHA2	+
chr5	140801197	141012344	PCDHA3	+
chr5	140807073	141012344	PCDHA4	+
chr5	140821775	141012344	PCDHA5	+
chr5	140827921	141012344	PCDHA6	+
chr5	140834383	141012344	PCDHA7	+
chr5	140841321	141012344	PCDHA8	+
chr5	140847771	141012344	PCDHA9	+
chr5	140926716	141012344	PCDHAC1	+
chr5	140966161	141012344	PCDHAC2	+
chr5	141051375	141053924	PCDHB1	+
chr5	141192378	141194952	PCDHB10	+
chr5	141199774	141203045	PCDHB11	+
chr5	141208718	141211292	PCDHB12	+
chr5	141213918	141216517	PCDHB13	+
chr5	141222325	141225899	PCDHB14	+
chr5	141245348	141247939	PCDHB15	+
chr5	141181689	141184887	PCDHB16	+
chr5	141155998	141158409	PCDHB17P	+
chr5	141234332	141237529	PCDHB18P	+
chr5	141240120	141244752	PCDHB19P	+
chr5	141094606	141097184	PCDHB2	+
chr5	141100241	141103037	PCDHB3	+
chr5	141121749	141124383	PCDHB4	+
chr5	141135205	141137819	PCDHB5	+
chr5	141150021	141152639	PCDHB6	+
chr5	141172620	141175214	PCDHB7	+
chr5	141177789	141180437	PCDHB8	+
chr5	141187126	141189709	PCDHB9	+
chr5	141330684	141512979	PCDHGA1	+
chr5	141413175	141512979	PCDHGA10	+
chr5	141420969	141512979	PCDHGA11	+
chr5	141430590	141512979	PCDHGA12	+
chr5	141338759	141512979	PCDHGA2	+
chr5	141344033	141512979	PCDHGA3	+
chr5	141355024	141512979	PCDHGA4	+
chr5	141364330	141512979	PCDHGA5	+
chr5	141374083	141512979	PCDHGA6	+
chr5	141382738	141512979	PCDHGA7	+
chr5	141391915	141512979	PCDHGA8	+
chr5	141402952	141512979	PCDHGA9	+
chr5	141350260	141512979	PCDHGB1	+
chr5	141360135	141512979	PCDHGB2	+
chr5	141370263	141512979	PCDHGB3	+
chr5	141387884	141512979	PCDHGB4	+
chr5	141398127	141512979	PCDHGB5	+
chr5	141408202	141512979	PCDHGB6	+
chr5	141417646	141512981	PCDHGB7	+
chr5	141426285	141428258	PCDHGB8P	+
chr5	141476001	141512977	PCDHGC3	+
chr5	141485173	141512979	PCDHGC4	+
chr5	141489240	141512979	PCDHGC5	+
chr20	2835313	2841243	PCED1A	-
chr12	47079602	47236359	PCED1B	+
chr12	47208419	47216443	PCED1B-AS1	-
chr11	83157094	83185794	PCF11	+
chr11	83185520	83187484	PCF11-AS1	-
chr2	192749844	192776899	PCGEM1	+
chr2	74505042	74507694	PCGF1	-
chr17	38733896	38748305	PCGF2	-
chr4	705740	770980	PCGF3	+
chr10	91163011	91284331	PCGF5	+
chr10	103302795	103351134	PCGF6	-
chr13	113177538	113208920	PCID2	-
chr20	45934677	45948023	PCIF1	+
chr20	57561080	57566457	PCK1	+
chr14	24094130	24104132	PCK2	+
chr7	82754004	83162881	PCLO	-
chr8	17922856	18029948	PCM1	+
chr6	149749694	149811421	PCMT1	+
chr8	51817574	51899186	PCMTD1	-
chr20	64255694	64276226	PCMTD2	+
chr20	5114952	5126622	PCNA	-
chr20	5119585	5119969	PCNA-AS1	+
chr4	99160592	99161647	PCNAP1	-
chr3	101574093	101594465	PCNP	+
chr21	46324121	46445769	PCNT	+
chr14	70907404	71115382	PCNX1	+
chr1	232984135	233295713	PCNX2	-
chr11	65616311	65637439	PCNX3	+
chr14	60091910	60134814	PCNX4	+
chr7	100602258	100608175	PCOLCE	+
chr7	100589400	100604038	PCOLCE-AS1	-
chr3	142817859	142889203	PCOLCE2	-
chr19	7631614	7633748	PCP2	-
chr21	39867420	39929397	PCP4	+
chr1	161258726	161285450	PCP4L1	+
chr5	96390335	96433281	PCSK1	-
chrX	48831091	48835638	PCSK1N	-
chr20	17226106	17484578	PCSK2	+
chr19	1481427	1490450	PCSK4	-
chr9	75890643	76362339	PCSK5	+
chr15	101303927	101489984	PCSK6	-
chr15	101334436	101337431	PCSK6-AS1	+
chr11	117205070	117232525	PCSK7	-
chr1	55039475	55064853	PCSK9	+
chr17	55750978	55777387	PCTP	+
chr2	70258098	70281185	PCYOX1	+
chr5	149358006	149369658	PCYOX1L	+
chr3	196237744	196287752	PCYT1A	-
chrX	24558086	24672862	PCYT1B	-
chrX	24650072	24658237	PCYT1B-AS1	+
chr17	81902900	81911477	PCYT2	-
chr7	99394672	99408682	PDAP1	-
chr1	186443565	186461108	PDC	-
chr2	241849880	241858906	PDCD1	-
chr3	167683905	167734863	PDCD10	-
chr10	103396654	103446262	PDCD11	+
chr9	5510544	5571282	PDCD1LG2	+
chr6	170575571	170584654	PDCD2	-
chr19	34404397	34426168	PDCD2L	+
chr10	110871794	110900006	PDCD4	+
chr10	110868889	110870904	PDCD4-AS1	-
chr19	32581187	32587452	PDCD5	+
chr5	271620	314974	PDCD6	+
chr3	33798570	33869707	PDCD6IP	+
chr15	28789833	28856574	PDCD6IPP2	+
chr15	65117378	65133836	PDCD7	-
chr9	122818096	122828656	PDCL	-
chr4	55556524	55592212	PDCL2	-
chr2	100562955	100576739	PDCL3	+
chr3	101712433	101713416	PDCL3P4	+
chr11	767221	777502	PDDC1	-
chr6	165327286	165662100	PDE10A	-
chr2	177623248	178108339	PDE11A	-
chr3	57556246	57656480	PDE12	+
chr2	182140034	182522845	PDE1A	-
chr12	54549392	54579239	PDE1B	+
chr7	31751178	32428224	PDE1C	-
chr11	72576139	72674453	PDE2A	-
chr12	20369244	20684107	PDE3A	+
chr11	14643722	14872059	PDE3B	+
chr19	10416772	10469631	PDE4A	+
chr1	65792509	66374579	PDE4B	+
chr19	18207960	18248200	PDE4C	-
chr1	148808180	149033019	PDE4DIP	+
chr4	119494394	119628826	PDE5A	-
chr5	149857955	149944793	PDE6A	-
chr4	625573	670892	PDE6B	+
chr10	93612587	93665673	PDE6C	+
chr2	231732424	231781327	PDE6D	-
chr17	81650458	81656577	PDE6G	-
chr12	14973021	14981865	PDE6H	+
chr8	65714333	65841734	PDE7A	-
chr6	135851695	136195571	PDE7B	+
chr15	84980512	85139142	PDE8A	+
chr5	77210880	77428256	PDE8B	+
chr21	42653751	42775509	PDE9A	+
chr16	69328620	69330595	PDF	-
chr7	497257	519844	PDGFA	-
chr22	39223358	39245055	PDGFB	-
chr4	156761610	156971394	PDGFC	-
chr11	103907185	104164299	PDGFD	-
chr4	54229096	54298245	PDGFRA	+
chr5	150113838	150155859	PDGFRB	-
chr8	17576432	17643133	PDGFRL	+
chrX	19343892	19361707	PDHA1	+
chr4	95840087	95841314	PDHA2	+
chr3	58427629	58433852	PDHB	-
chr11	34916129	34996128	PDHX	+
chr16	283117	287209	PDIA2	+
chr15	43746391	43772606	PDIA3	+
chr1	147177850	147179949	PDIA3P1	+
chr7	149003061	149028690	PDIA4	-
chr3	123067008	123162106	PDIA5	+
chr2	10783390	10837977	PDIA6	-
chr1	26111164	26125548	PDIK1L	+
chr16	20359169	20404711	PDILT	-
chr2	172555372	172625623	PDK1	+
chr17	50094736	50111369	PDK2	+
chrX	24465226	24550466	PDK3	+
chr7	95583496	95596613	PDK4	-
chr10	95237567	95291148	PDLIM1	-
chr8	22578740	22598025	PDLIM2	+
chr4	185500659	185535558	PDLIM3	-
chr5	132257657	132273454	PDLIM4	+
chr4	94451856	94668227	PDLIM5	+
chr5	177483393	177497605	PDLIM7	-
chr8	93916854	93923670	PDP1	+
chr16	66880479	66885871	PDP2	+
chr16	2537963	2603190	PDPK1	+
chr1	13583756	13617957	PDPN	+
chr16	70113625	70162537	PDPR	+
chr20	31944954	31952080	PDRG1	-
chr4	39822862	39977956	PDS5A	-
chr13	32586426	32778020	PDS5B	+
chr10	26697423	26746798	PDSS1	+
chr6	107152556	107459575	PDSS2	-
chr13	27920030	27926314	PDX1	+
chr13	27829758	27921404	PDX1-AS1	-
chr16	14974734	15139410	PDXDC1	+
chr16	69976296	70065948	PDXDC2P	-
chr21	43719096	43762307	PDXK	+
chr22	37658729	37666932	PDXP	+
chr20	1978755	1994285	PDYN	-
chrX	70286360	70289948	PDZD11	-
chr5	31639409	32110932	PDZD2	+
chr11	119185456	119190223	PDZD3	+
chrX	153802165	153830567	PDZD4	-
chr10	101007682	101031157	PDZD7	-
chr10	117280488	117375467	PDZD8	-
chr16	21983864	22001110	PDZD9	-
chr1	145670851	145707400	PDZK1	-
chr1	47183588	47190099	PDZK1IP1	-
chr1	147993861	148014956	PDZK1P1	-
chr3	73382429	73624921	PDZRN3	-
chr3	73623567	73627899	PDZRN3-AS1	+
chr12	41188447	41574590	PDZRN4	+
chr1	160205318	160215376	PEA15	+
chr15	77108155	77420104	PEAK1	-
chr1	156893730	156916434	PEAR1	+
chr12	118135883	118145588	PEBP1	+
chr8	22713251	22927908	PEBP4	-
chr17	64319414	64390878	PECAM1	-
chr2	216038387	216081816	PECR	-
chr1	31629861	31645237	PEF1	-
chr7	94656324	94669695	PEG10	+
chr19	56810076	56840726	PEG3	-
chr19	56812479	56813793	PEG3-AS1	+
chr2	64092651	64144471	PELI1	-
chr14	56118374	56301313	PELI2	+
chr11	66466326	66477337	PELI3	+
chr5	52787939	52802617	PELO	+
chr17	4671383	4704337	PELP1	-
chr17	17505562	17591703	PEMT	-
chr8	56440953	56446734	PENK	-
chr19	33386948	33521893	PEPD	-
chr17	8140469	8152435	PER1	-
chr2	238244037	238288566	PER2	-
chr1	7784428	7845181	PER3	+
chr7	9634269	9635817	PER4	+
chr1	975198	982117	PERM1	-
chr6	138088504	138107523	PERP	-
chr22	30576624	30607013	PES1	-
chr19	7629784	7631624	PET100	+
chr20	18137854	18143169	PET117	+
chr7	92487022	92528531	PEX1	-
chr1	2404801	2412571	PEX10	-
chr15	89681530	89690784	PEX11A	-
chr1	145911347	145918924	PEX11B	-
chr19	7476869	7489400	PEX11G	-
chr17	35574794	35578637	PEX12	-
chr2	61017676	61051990	PEX13	+
chr1	10474945	10630758	PEX14	+
chr11	45909668	45918123	PEX16	-
chr1	160276808	160285151	PEX19	-
chr8	76980257	77001044	PEX2	-
chr22	18077919	18091031	PEX26	+
chr6	143450780	143490616	PEX3	+
chr12	7189162	7218574	PEX5	+
chr3	179794957	180037053	PEX5L	-
chr3	179898193	179921899	PEX5L-AS2	+
chr6	42963872	42979243	PEX6	-
chr6	136822563	136913934	PEX7	+
chr4	73980824	73982124	PF4	-
chr4	73853295	73854484	PF4V1	+
chr17	8249277	8270491	PFAS	+
chr5	140245049	140303104	PFDN1	-
chr1	161100555	161118076	PFDN2	-
chr20	54207962	54219953	PFDN4	+
chr12	53295450	53299450	PFDN5	+
chr6	33289596	33290934	PFDN6	+
chrX	54933133	54998534	PFKFB1	-
chr1	207053274	207081023	PFKFB2	+
chr10	6144877	6235545	PFKFB3	+
chr3	48517683	48561180	PFKFB4	-
chr21	44300033	44327381	PFKL	+
chr12	48105872	48146404	PFKM	+
chr10	3067519	3136805	PFKP	+
chr17	4945649	4949086	PFN1	-
chr1	120432203	120434109	PFN1P2	-
chr3	149964903	149970954	PFN2	-
chr5	177400106	177400576	PFN3	-
chr2	24114808	24123477	PFN4	-
chr11	61203512	61212869	PGA3	+
chr11	61222348	61231695	PGA4	+
chr11	61241175	61251444	PGA5	+
chr10	97426124	97433444	PGAM1	+
chr12	95649254	95673999	PGAM1P5	+
chr7	44062726	44065587	PGAM2	-
chrX	77967960	77969638	PGAM4	-
chr12	132710806	132722737	PGAM5	+
chr2	196833003	196926731	PGAP1	-
chr11	3797723	3826371	PGAP2	+
chr17	39671121	39688070	PGAP3	-
chr6	28281536	28302549	PGBD1	+
chr1	248906242	248918360	PGBD2	+
chr10	49515104	49524281	PGBD3	-
chr15	34102072	34104286	PGBD4	+
chr1	230321645	230425928	PGBD5	-
chr6	41736710	41747401	PGC	-
chr1	111384518	111389851	PGCP1	-
chr1	10398991	10420511	PGD	+
chr14	74941829	74955764	PGF	-
chr5	115210829	115262872	PGGT1B	-
chrX	78104168	78126827	PGK1	+
chr6	49785650	49787187	PGK2	-
chr19	17511622	17521288	PGLS	+
chr19	46019152	46023298	PGLYRP1	-
chr19	15468644	15479504	PGLYRP2	-
chr1	153297861	153310718	PGLYRP3	-
chr1	153330119	153348841	PGLYRP4	-
chr1	63593275	63660245	PGM1	+
chr4	37826659	37862938	PGM2	+
chr11	74330311	74398465	PGM2L1	-
chr6	83164872	83193936	PGM3	-
chr9	68356898	68531061	PGM5	+
chr9	68355163	68357866	PGM5-AS1	-
chr9	41007010	41074625	PGM5P2	-
chr9	72689	88826	PGM5P3-AS1	+
chr2	113528646	113542690	PGM5P4-AS1	-
chr16	2211601	2214821	PGP	-
chr19	18340586	18369952	PGPEP1	+
chr15	98968229	99007795	PGPEP1L	-
chr11	101029623	101129727	PGR	-
chrX	119236244	119244466	PGRMC1	+
chr4	128269236	128288829	PGRMC2	-
chr17	78378617	78424659	PGS1	+
chr6	12716655	13287843	PHACTR1	+
chr6	143608179	143831185	PHACTR2	+
chr6	143554114	143569339	PHACTR2-AS1	-
chr20	59577508	59847711	PHACTR3	+
chr1	28369581	28500369	PHACTR4	+
chr5	126600914	126627252	PHAX	+
chr17	49404047	49414905	PHB	-
chr12	6965351	6970753	PHB2	-
chr12	8914719	8941467	PHC1	+
chr1	33323622	33375593	PHC2	-
chr3	170087579	170181749	PHC3	-
chrX	22032443	22251310	PHEX	+
chrX	22162731	22172983	PHEX-AS1	-
chr6	33410995	33416453	PHF1	+
chr6	169703904	169724010	PHF10	-
chr13	49495609	49528992	PHF11	+
chr17	28905252	28951490	PHF12	-
chr1	6613695	6624033	PHF13	+
chr7	10973871	11169623	PHF14	+
chr9	120855650	120894896	PHF19	-
chr9	93576626	93679587	PHF2	+
chr20	35772000	35950366	PHF20	+
chr8	132775357	132848807	PHF20L1	+
chr11	45929318	46121434	PHF21A	-
chr22	44881161	45009928	PHF21B	-
chr17	7235027	7239506	PHF23	-
chr9	34957486	34982544	PHF24	+
chr6	63635801	63715522	PHF3	+
chr22	41459716	41468704	PHF5A	-
chrX	134373311	134428792	PHF6	+
chr3	52410507	52423641	PHF7	+
chrX	53936679	54045136	PHF8	-
chr1	119711795	119744226	PHGDH	+
chr15	40351032	40356434	PHGR1	+
chr6	78934418	79078294	PHIP	-
chrX	72578813	72714181	PHKA1	-
chrX	18892297	18984362	PHKA2	-
chrX	18890295	18894975	PHKA2-AS1	+
chr16	47461298	47701523	PHKB	+
chr7	56080282	56092996	PHKG1	-
chr16	30748298	30761176	PHKG2	+
chr12	76025446	76031741	PHLDA1	-
chr11	2928272	2929364	PHLDA2	-
chr1	201464283	201468786	PHLDA3	-
chr11	118606497	118658038	PHLDB1	+
chr3	111732479	111976517	PHLDB2	+
chr19	43475102	43504833	PHLDB3	-
chr18	62715438	62980443	PHLPP1	+
chr16	71644923	71724701	PHLPP2	-
chr17	49223369	49230766	PHOSPHO1	-
chr2	169694453	169701694	PHOSPHO2	+
chr2	169694453	169751886	PHOSPHO2-KLHL23	+
chr11	72239076	72244176	PHOX2A	-
chr4	41744081	41748970	PHOX2B	-
chr9	136848815	136851043	PHPT1	+
chr11	576445	612222	PHRF1	+
chr1	113697201	113759888	PHTF1	-
chr7	77798791	77957504	PHTF2	+
chr10	13277795	13300130	PHYH	-
chr9	128920894	128942041	PHYHD1	+
chr8	22219702	22232338	PHYHIP	-
chr10	59176587	59247774	PHYHIPL	+
chr5	178208473	178232822	PHYKPL	-
chr8	74824536	74855044	PI15	+
chr6	36948262	36964837	PI16	+
chr20	45174898	45176544	PI3	+
chr10	97640685	97676434	PI4K2A	+
chr4	25234030	25279209	PI4K2B	+
chr22	20707690	20858812	PI4KA	-
chr22	18533863	18548828	PI4KAP1	-
chr22	21472997	21517491	PI4KAP2	-
chr1	151291796	151327715	PI4KB	-
chr12	6693790	6700843	PIANP	-
chr15	68054178	68191464	PIAS1	+
chr18	46803223	46920167	PIAS2	-
chr1	145848521	145859081	PIAS3	-
chr19	4007597	4039386	PIAS4	+
chr13	72782091	73016454	PIBF1	+
chr11	85957170	86069881	PICALM	-
chr22	38057254	38075701	PICK1	+
chr21	44999207	45004727	PICSAR	-
chr2	229023972	229271341	PID1	-
chr11	799178	805250	PIDD1	-
chr16	88715337	88785220	PIEZO1	-
chr18	10670246	11148762	PIEZO2	-
chr15	64815629	64825668	PIF1	-
chr1	111346559	111353017	PIFO	+
chrX	15319450	15335554	PIGA	-
chr15	55318934	55355648	PIGB	+
chr15	55317183	55319194	PIGBOS1	-
chr1	172441456	172444090	PIGC	-
chr2	46581273	46617112	PIGF	-
chr4	499199	539921	PIGG	+
chr14	67589305	67600300	PIGH	-
chr1	77088980	77219447	PIGK	-
chr17	16217194	16326259	PIGL	+
chr1	160027671	160031739	PIGM	-
chr18	62044223	62187056	PIGN	-
chr9	35088687	35096601	PIGO	-
chr21	37065363	37073158	PIGP	-
chr16	569967	584136	PIGQ	+
chr1	206928521	206946466	PIGR	-
chr17	28553387	28571869	PIGS	-
chr20	45416066	45426245	PIGT	+
chr20	34560541	34677285	PIGU	-
chr1	26787962	26798403	PIGV	+
chr17	36535554	36538613	PIGW	+
chr3	196712373	196736007	PIGX	+
chr3	196946342	196968871	PIGZ	-
chr19	49446292	49451858	PIH1D1	-
chr11	112064009	112074171	PIH1D2	-
chrX	107206631	107244243	PIH1D3	+
chr10	96593311	96720522	PIK3AP1	-
chr11	17086574	17207996	PIK3C2A	-
chr1	204422629	204490346	PIK3C2B	-
chr12	18261539	18648418	PIK3C2G	+
chr18	41955197	42081484	PIK3C3	+
chr3	179148522	179240093	PIK3CA	+
chr3	138652697	138759359	PIK3CB	-
chr1	9651731	9729114	PIK3CD	+
chr1	9652609	9654586	PIK3CD-AS1	-
chr1	9672425	9687574	PIK3CD-AS2	-
chr7	106865277	106908978	PIK3CG	+
chr22	31281592	31292534	PIK3IP1	-
chr22	31335348	31338021	PIK3IP1-AS1	+
chr5	68215755	68301821	PIK3R1	+
chr19	18153177	18170533	PIK3R2	+
chr1	46040139	46176495	PIK3R3	-
chr3	130678933	130746852	PIK3R4	-
chr17	8878915	8965712	PIK3R5	-
chr17	8802722	8867677	PIK3R6	-
chr2	208266266	208358751	PIKFYVE	+
chr7	100373444	100400099	PILRA	+
chr7	100358002	100367831	PILRB	+
chr6	37170145	37175428	PIM1	+
chrX	48913181	48919136	PIM2	-
chr22	49960494	49964072	PIM3	+
chr19	9835206	9849689	PIN1	+
chr1	69919321	69920317	PIN1P1	+
chrX	72181675	72263964	PIN4	+
chr15	43875805	43878171	PIN4P1	-
chr1	20633454	20651511	PINK1	+
chr1	20642656	20652193	PINK1-AS	-
chr19	43576799	43582104	PINLYP	+
chr8	10764960	10839899	PINX1	-
chr7	143132080	143139741	PIP	+
chr10	22534836	22714574	PIP4K2A	-
chr17	38765690	38799905	PIP4K2B	-
chr12	57591158	57603428	PIP4K2C	+
chr1	151198544	151249531	PIP5K1A	+
chr9	68705413	69009176	PIP5K1B	+
chr19	3630180	3700492	PIP5K1C	-
chr6	7986101	7990344	PIP5K1P1	+
chr9	127921528	127930797	PIP5KL1	-
chr17	29042899	29057218	PIPOX	+
chr10	93958139	93961915	PIPSL	-
chrX	15384798	15493588	PIR	-
chrX	15345590	15491309	PIR-FIGF	-
chr17	10822474	10838101	PIRT	-
chr22	31618490	31630824	PISD	-
chr3	139232991	139233522	PISRT1	-
chr1	23778385	23788232	PITHD1	+
chr17	1517988	1562816	PITPNA	-
chr17	1516918	1518096	PITPNA-AS1	+
chr22	27851668	27919306	PITPNB	-
chr17	67377280	67697263	PITPNC1	+
chr11	67491767	67505372	PITPNM1	-
chr12	122983479	123110489	PITPNM2	-
chr17	6451262	6556557	PITPNM3	-
chr10	3137726	3172841	PITRM1	-
chr10	3141600	3148629	PITRM1-AS1	+
chr5	135027733	135034274	PITX1	-
chr4	110617422	110642123	PITX2	-
chr10	102230188	102241474	PITX3	-
chr12	130337887	130372332	PIWIL1	+
chr8	22275296	22356071	PIWIL2	+
chr22	24719033	24774720	PIWIL3	-
chr11	94567307	94621421	PIWIL4	+
chrX	69160737	69165522	PJA1	-
chr5	109334708	109409974	PJA2	-
chr16	2088709	2135898	PKD1	-
chr7	47774651	47948474	PKD1L1	-
chr16	81100878	81220370	PKD1L2	-
chr16	71929537	71999978	PKD1L3	-
chr16	16317608	16350608	PKD1P1	+
chr16	15104722	15131601	PKD1P6-NPIPP1	-
chr4	88007646	88077779	PKD2	+
chr10	100288145	100330486	PKD2L1	-
chr5	137889435	137942747	PKD2L2	+
chr2	42048020	42058528	PKDCC	+
chr22	46255662	46263322	PKDREJ	-
chr6	51615346	52087625	PKHD1	-
chr8	109362476	109531271	PKHD1L1	+
chr2	216216888	216220192	PKI55	+
chr8	78516100	78605267	PKIA	+
chr8	78533891	78558503	PKIA-AS1	-
chr6	122471916	122726373	PKIB	+
chr20	44531780	44619037	PKIG	+
chr1	155289292	155301434	PKLR	-
chr15	72199028	72231624	PKM	-
chr16	2972790	2980539	PKMYT1	-
chr19	14433353	14471867	PKN1	+
chr1	88684143	88836255	PKN2	+
chr1	88537512	88685204	PKN2-AS1	-
chr9	128702503	128720920	PKN3	+
chr21	42974509	43033931	PKNOX1	+
chr11	125164662	125433389	PKNOX2	+
chr11	125158460	125164609	PKNOX2-AS1	-
chr1	201283451	201332993	PKP1	+
chr12	32790745	32896846	PKP2	-
chr11	392598	404908	PKP3	+
chr2	158456879	158681429	PKP4	+
chr3	119597847	119629811	PLA1A	+
chr16	14672547	14694573	PLA2G10	-
chr4	109709988	109730086	PLA2G12A	-
chr10	72934761	72954819	PLA2G12B	-
chr16	68245343	68261058	PLA2G15	+
chr11	63574461	63614469	PLA2G16	-
chr12	120322110	120327789	PLA2G1B	-
chr1	19975430	19980439	PLA2G2A	-
chr1	20163091	20177364	PLA2G2C	-
chr1	20112649	20119566	PLA2G2D	-
chr1	19920306	19923617	PLA2G2E	-
chr1	20139329	20150386	PLA2G2F	+
chr22	31134806	31140607	PLA2G3	-
chr1	186828899	186988981	PLA2G4A	+
chr15	41838812	41848148	PLA2G4B	+
chr19	48047842	48110852	PLA2G4C	-
chr19	48061370	48064945	PLA2G4C-AS1	+
chr15	42067682	42094554	PLA2G4D	-
chr15	41981581	42050703	PLA2G4E	-
chr15	41972762	41999094	PLA2G4E-AS1	+
chr15	42141133	42156641	PLA2G4F	-
chr1	20070207	20091901	PLA2G5	+
chr22	38111494	38181829	PLA2G6	-
chr6	46704315	46735693	PLA2G7	-
chr2	159940748	160062615	PLA2R1	-
chr9	26903369	26947473	PLAA	-
chrX	134565842	134764322	PLAC1	-
chr21	41175230	41179628	PLAC4	-
chr4	83090047	83114758	PLAC8	-
chr5	146084312	146104383	PLAC8L1	-
chr10	80132501	80145028	PLAC9	+
chr8	56160908	56211300	PLAG1	-
chr6	143940299	144064599	PLAGL1	-
chr20	32192503	32207743	PLAGL2	-
chr8	42174717	42207724	PLAT	-
chr10	73911100	73917501	PLAU	+
chr19	43646094	43670346	PLAUR	-
chr2	28496070	28643788	PLB1	+
chr12	14503662	14567857	PLBD1	-
chr12	14567731	14619755	PLBD1-AS1	+
chr12	113358565	113389653	PLBD2	+
chr20	8132264	8884900	PLCB1	+
chr15	40287896	40307973	PLCB2	-
chr11	64251522	64269452	PLCB3	+
chr20	9069053	9480816	PLCB4	+
chr3	38007495	38029663	PLCD1	-
chr17	45111639	45132533	PLCD3	-
chr2	218607764	218637186	PLCD4	+
chr10	93993988	94328392	PLCE1	+
chr10	94279289	94287070	PLCE1-AS1	-
chr10	94081949	94108794	PLCE1-AS2	-
chr20	41137520	41175717	PLCG1	+
chr20	41097993	41138000	PLCG1-AS1	-
chr16	81779257	81962693	PLCG2	+
chr3	155479881	155704208	PLCH1	-
chr1	2467458	2505530	PLCH2	+
chr2	197804701	198149884	PLCL1	+
chr3	16884958	17090606	PLCL2	+
chrX	276323	303356	PLCXD1	+
chr3	111674675	111846447	PLCXD2	+
chr3	111676265	111677433	PLCXD2-AS1	-
chr5	41306945	41510628	PLCXD3	-
chr12	18683175	18738059	PLCZ1	-
chr3	171600404	171810494	PLD1	-
chr17	4807100	4823432	PLD2	+
chr19	40348424	40378490	PLD3	+
chr14	104924815	104933236	PLD4	+
chr1	242088386	242524696	PLD5	-
chr17	17200994	17206332	PLD6	-
chr8	143915146	143976745	PLEC	-
chr2	68365189	68397453	PLEK	+
chr14	67386978	67412200	PLEK2	-
chr10	122374577	122432355	PLEKHA1	+
chr8	38901234	38973912	PLEKHA2	+
chr2	178480471	178505056	PLEKHA3	+
chr19	48837096	48868627	PLEKHA4	-
chr12	19129691	19376400	PLEKHA5	+
chr1	204218850	204359929	PLEKHA6	-
chr11	16787659	17014416	PLEKHA7	-
chr7	30028360	30118345	PLEKHA8	+
chr12	45173033	45216006	PLEKHA8P1	-
chr11	73646177	73662819	PLEKHB1	+
chr2	131104846	131149852	PLEKHB2	+
chr14	69484753	69528498	PLEKHD1	+
chr19	29665419	29674676	PLEKHF1	+
chr8	95133720	95154791	PLEKHF2	+
chr6	150599862	150843663	PLEKHG1	+
chr19	39413109	39428415	PLEKHG2	+
chr14	64704407	64744346	PLEKHG3	+
chr16	67278156	67289500	PLEKHG4	+
chr5	140257	189972	PLEKHG4B	+
chr1	6466091	6520061	PLEKHG5	-
chr12	6310435	6328506	PLEKHG6	+
chr12	92736488	92772092	PLEKHG7	+
chr14	67533290	67589538	PLEKHH1	+
chr2	43637299	43767987	PLEKHH2	+
chr17	42667913	42677030	PLEKHH3	-
chr19	2229951	2236353	PLEKHJ1	-
chr17	45435899	45490780	PLEKHM1	-
chr17	64784840	64837184	PLEKHM1P1	-
chr1	15684331	15734769	PLEKHM2	+
chr2	207821287	208025560	PLEKHM3	-
chr1	966496	975108	PLEKHN1	+
chr1	150149433	150159520	PLEKHO1	+
chr15	64841882	64868002	PLEKHO2	+
chr10	113751453	113782433	PLEKHS1	+
chr11	112248152	112260860	PLET1	-
chr6	160702192	160754054	PLG	+
chr2	106382113	106391395	PLGLA	+
chr2	87010463	87021846	PLGLB1	-
chr2	87748086	87759476	PLGLB2	+
chr9	5357965	5437937	PLGRKT	-
chr15	89664366	89679417	PLIN1	-
chr9	19115760	19127606	PLIN2	-
chr19	4838333	4867768	PLIN3	-
chr19	4502179	4517704	PLIN4	-
chr19	4522530	4535196	PLIN5	-
chr16	23678771	23690367	PLK1	+
chr5	58453981	58460139	PLK2	-
chr1	44800224	44805995	PLK3	+
chr4	127880860	127899224	PLK4	+
chr19	1524073	1535456	PLK5	+
chr16	57256096	57284672	PLLP	-
chr6	118548262	118559077	PLN	+
chr1	11934666	11975542	PLOD1	+
chr3	146069439	146161495	PLOD2	-
chr7	101205976	101217730	PLOD3	-
chrX	103776505	103792619	PLP1	+
chrX	49171836	49175120	PLP2	+
chr5	55424841	55535078	PLPP1	-
chr19	281039	291435	PLPP2	-
chr1	56494746	56579584	PLPP3	-
chr10	120456953	120589864	PLPP4	+
chr8	38263129	38269220	PLPP5	-
chr9	4662293	4663260	PLPP6	+
chr9	131289693	131309262	PLPP7	+
chr9	101028748	101325135	PLPPR1	+
chr19	11355385	11365698	PLPPR2	+
chr19	812487	821952	PLPPR3	-
chr1	99264291	99309584	PLPPR4	+
chr1	98890244	99004893	PLPPR5	-
chr4	154534996	154550433	PLRG1	-
chr3	142596386	142713664	PLS1	+
chrX	115560849	115650861	PLS3	+
chrX	115518188	115562731	PLS3-AS1	-
chr3	146515179	146544841	PLSCR1	-
chr3	146433287	146495991	PLSCR2	-
chr17	7389726	7394843	PLSCR3	-
chr3	146192334	146251179	PLSCR4	-
chr3	146576554	146606216	PLSCR5	-
chr20	45898619	45912364	PLTP	-
chr19	17351447	17377349	PLVAP	-
chr17	39063302	39151649	PLXDC1	-
chr10	19816442	20289856	PLXDC2	+
chr3	126988593	127037392	PLXNA1	+
chr1	208022241	208244320	PLXNA2	-
chrX	154458280	154473646	PLXNA3	+
chr7	132123331	132648688	PLXNA4	-
chr3	48403853	48430051	PLXNB1	-
chr22	50274978	50307572	PLXNB2	-
chrX	153764195	153779346	PLXNB3	+
chr12	94148722	94307675	PLXNC1	+
chr3	129555212	129606739	PLXND1	-
chr1	205828021	205850148	PM20D1	-
chr6	89146049	89165569	PM20D2	+
chr18	59899959	59904306	PMAIP1	+
chr12	102196458	102197845	PMCH	-
chr5	22142351	22152272	PMCHL1	+
chr5	71375784	71385993	PMCHL2	+
chr12	55954104	55966712	PMEL	-
chr20	57648391	57711536	PMEPA1	-
chr1	156212987	156240077	PMF1	+
chr1	156212987	156243332	PMF1-BGLAP	+
chr16	72119096	72172450	PMFBP1	-
chr15	73994672	74047819	PML	+
chr22	41576885	41589867	PMM1	-
chr16	8797812	8849337	PMM2	+
chr8	81440325	81447484	PMP2	-
chr17	15229776	15265357	PMP22	-
chr9	136410572	136423761	PMPCA	+
chr7	103297425	103314686	PMPCB	+
chr2	189784084	189877629	PMS1	+
chr7	5970924	6009106	PMS2	-
chr7	6735304	6751601	PMS2CL	+
chr7	100320639	100336307	PMS2P1	-
chr7	75343936	75358997	PMS2P2	-
chr7	75507746	75528123	PMS2P3	-
chr7	67276130	67302442	PMS2P4	-
chr7	74890767	74921138	PMS2P5	+
chr7	73006079	73016375	PMS2P7	+
chr7	77039479	77053038	PMS2P9	+
chr1	154924731	154942650	PMVK	-
chrX	153669732	153674361	PNCK	-
chr6	99398050	99425345	PNISR	-
chr2	218270391	218346793	PNKD	+
chr19	49861202	49867565	PNKP	-
chr6	159800248	159820704	PNLDC1	+
chr10	116545915	116567855	PNLIP	+
chr10	116590958	116609175	PNLIPRP1	+
chr10	116620952	116645143	PNLIPRP2	+
chr10	116427911	116477957	PNLIPRP3	+
chr14	73711782	73713639	PNMA1	-
chr8	26504679	26513967	PNMA2	-
chrX	153056408	153060467	PNMA3	+
chrX	152988823	152994127	PNMA5	-
chrX	153072413	153074259	PNMA6A	+
chr19	46466490	46471563	PNMAL1	-
chr19	46491190	46495465	PNMAL2	-
chr17	39667980	39670475	PNMT	+
chr14	39175182	39183218	PNN	+
chr2	68157872	68175959	PNO1	+
chr8	28317131	28343355	PNOC	+
chr14	20469378	20478006	PNP	+
chr6	36243167	36308595	PNPLA1	+
chr11	818900	825573	PNPLA2	+
chr22	43923738	43947568	PNPLA3	+
chrX	7898762	7927739	PNPLA4	-
chr22	43879677	43892013	PNPLA5	-
chr19	7534151	7561767	PNPLA6	+
chr9	137459951	137550569	PNPLA7	-
chr7	108470421	108528161	PNPLA8	-
chr17	47941522	47949308	PNPO	+
chr2	55634062	55693910	PNPT1	-
chr6	89080709	89085160	PNRC1	+
chr1	23959810	23961874	PNRC2	+
chr3	52075232	52154690	POC1A	-
chr12	89419717	89526262	POC1B	-
chr12	89519411	89526262	POC1B-GALNT4	-
chr5	75674197	75717488	POC5	-
chr1	53062051	53085502	PODN	+
chr19	13931186	13953392	PODNL1	-
chr7	131500261	131556617	PODXL	-
chr3	127629158	127672810	PODXL2	+
chrX	85277388	85379743	POF1B	-
chr20	32207892	32238664	POFUT1	+
chr21	45263927	45287896	POFUT2	-
chr1	166839403	166856344	POGK	+
chr3	119468937	119494708	POGLUT1	+
chr1	151402723	151459465	POGZ	-
chrX	24693946	24996986	POLA1	+
chr11	65261851	65298685	POLA2	+
chr8	42338454	42371813	POLB	+
chr19	50384322	50418018	POLD1	+
chr7	44114679	44123570	POLD2	-
chr11	74592529	74643060	POLD3	+
chr11	67350764	67353596	POLD4	-
chr17	28346627	28357589	POLDIP2	-
chr22	42583720	42614962	POLDIP3	-
chr12	132623761	132687524	POLE	-
chr14	49643551	49688380	POLE2	-
chr9	113407234	113410749	POLE3	-
chr2	74958647	74969732	POLE4	+
chr15	89316304	89334795	POLG	-
chr17	64477784	64497066	POLG2	-
chr6	43576140	43620523	POLH	+
chr18	54269478	54298234	POLI	+
chr5	75511831	75599821	POLK	+
chr10	101578881	101588270	POLL	-
chr7	44072061	44082540	POLM	-
chr4	2071957	2242164	POLN	-
chr3	121431425	121546006	POLQ	-
chr2	86026327	86106155	POLR1A	-
chr2	112541914	112577153	POLR1B	+
chr6	43517023	43529376	POLR1C	+
chr13	27620742	27667422	POLR1D	+
chr9	37485934	37503697	POLR1E	+
chr17	7484378	7514618	POLR2A	+
chr4	56978639	57031162	POLR2B	+
chr16	57462638	57472009	POLR2C	+
chr2	127846265	127858155	POLR2D	-
chr19	1086578	1095392	POLR2E	-
chr22	37953662	38041915	POLR2F	+
chr11	62761538	62766715	POLR2G	+
chr3	184361713	184368595	POLR2H	+
chr19	36113708	36115304	POLR2I	-
chr7	102473099	102478934	POLR2J	-
chr7	102636747	102671729	POLR2J2	-
chr7	102537918	102572621	POLR2J3	-
chr7	43940894	44019194	POLR2J4	-
chr8	100150610	100154002	POLR2K	+
chr11	839720	842529	POLR2L	-
chr15	57706520	57717557	POLR2M	+
chr10	77975148	78029540	POLR3A	-
chr12	106357657	106510198	POLR3B	+
chr1	145824068	145844402	POLR3C	+
chr8	22245105	22251167	POLR3D	+
chr16	22297374	22335103	POLR3E	+
chr20	18467388	18484648	POLR3F	+
chr5	90474863	90514552	POLR3G	+
chr1	145964702	145978848	POLR3GL	+
chr22	41525798	41544606	POLR3H	-
chr16	46978	53632	POLR3K	-
chr19	617222	633568	POLRMT	-
chr7	72879334	72951440	POM121	+
chr7	75416780	75486288	POM121C	-
chr22	24645165	24659147	POM121L10P	-
chr7	53035655	53036559	POM121L12	+
chr22	22631556	22644541	POM121L1P	-
chr6	27309062	27312170	POM121L2	-
chr22	20689554	20691721	POM121L4P	+
chr22	21282424	21297730	POM121L8P	+
chr22	24251620	24265524	POM121L9P	+
chr2	25160852	25168851	POMC	-
chr1	46188680	46220305	POMGNT1	-
chr3	43079228	43106083	POMGNT2	-
chr8	43093505	43123180	POMK	+
chr13	28659003	28678957	POMP	+
chr9	131502901	131523806	POMT1	+
chr14	77274955	77320882	POMT2	-
chr7	76609985	76627303	POMZP3	-
chr7	95298356	95324572	PON1	-
chr7	95404861	95435072	PON2	-
chr7	95359871	95396375	PON3	-
chr8	98117292	98159841	POP1	+
chr1	158999970	159000312	POP3	-
chr19	29606262	29617255	POP4	+
chr12	120579044	120581398	POP5	-
chr7	100706052	100707250	POP7	+
chr3	119642051	119660590	POPDC2	-
chr6	105157899	105179983	POPDC3	-
chr7	75915101	75986855	POR	+
chrX	48508958	48520814	PORCN	+
chr13	37562581	37598844	POSTN	-
chr7	124822385	124929983	POT1	-
chr7	124929872	125145234	POT1-AS1	+
chr8	43292441	43363185	POTEA	+
chr15	21846328	21877279	POTEB	-
chr15	20835371	20866314	POTEB2	-
chr15	21408963	21440382	POTEB3	-
chr18	14507338	14543600	POTEC	-
chr21	13610176	13641585	POTED	+
chr2	131218350	131264843	POTEE	+
chr2	130073534	130129222	POTEF	-
chr14	19402763	19434341	POTEG	-
chr22	15690025	15721631	POTEH	+
chr22	15700385	15703354	POTEH-AS1	-
chr2	130462815	130509235	POTEI	-
chr2	130611532	130658037	POTEJ	+
chr2	131592092	131609401	POTEKP	+
chr14	18967433	19003752	POTEM	+
chr3	87259632	87276587	POU1F1	-
chr11	111352254	111379432	POU2AF1	-
chr1	167220828	167427345	POU2F1	+
chr19	42086109	42132473	POU2F2	-
chr11	120236639	120319944	POU2F3	+
chr1	38043850	38046743	POU3F1	-
chr6	98834703	98836202	POU3F2	+
chr2	104854067	104857010	POU3F3	+
chrX	83508260	83509407	POU3F4	+
chr13	78599091	78603560	POU4F1	-
chr4	146638892	146642471	POU4F2	+
chr5	146339023	146340520	POU4F3	+
chr6	31164336	31170693	POU5F1	-
chr8	127415611	127416943	POU5F1B	+
chr12	8133768	8134852	POU5F1P3	-
chr1	155433179	155434262	POU5F1P4	+
chr10	68009946	68010883	POU5F1P5	-
chr5	93740308	93741563	POU5F2	-
chr12	51186935	51217693	POU6F1	-
chr7	38978008	39464791	POU6F2	+
chr7	39404597	39406346	POU6F2-AS1	-
chr4	121764584	121766808	PP12613	+
chr2	240449418	240456700	PP14571	-
chr3	19979960	20012273	PP2D1	-
chr5	470509	472965	PP7080	-
chr10	70202829	70233434	PPA1	-
chr4	105369076	105474070	PPA2	-
chr19	10106222	10111299	PPAN	+
chr19	10106222	10115389	PPAN-P2RY11	+
chr22	46150595	46243756	PPARA	+
chr6	35342557	35428191	PPARD	+
chr3	12287849	12434356	PPARG	+
chr4	23792020	23890077	PPARGC1A	-
chr5	149730251	149855022	PPARGC1B	+
chr4	56393361	56435636	PPAT	-
chr4	73986438	73988190	PPBP	-
chr4	74054037	74055399	PPBPP2	-
chr15	75023554	75050726	PPCDC	+
chr1	42456340	42473381	PPCS	+
chr20	63520779	63522171	PPDPF	+
chrX	18690925	18827917	PPEF1	+
chrX	18688642	18692687	PPEF1-AS1	-
chr4	75859871	75902528	PPEF2	-
chr11	70270699	70384501	PPFIA1	+
chr12	81257974	81759330	PPFIA2	-
chr19	49119388	49151030	PPFIA3	+
chr1	203026520	203078736	PPFIA4	+
chr12	27524111	27695564	PPFIBP1	+
chr11	7513764	7653765	PPFIBP2	+
chr12	42326144	42448620	PPHLN1	+
chr7	44796635	44803123	PPIA	+
chr1	120889745	120890312	PPIAL4A	+
chr1	149583822	149584389	PPIAL4C	+
chr1	145241414	145242124	PPIAL4D	-
chr1	144372874	144373584	PPIAL4E	-
chr1	144592867	144593434	PPIAL4F	+
chr1	148482547	148483252	PPIAL4G	-
chr10	15154721	15155347	PPIAP30	-
chr15	64155814	64163155	PPIB	-
chr5	123023382	123036730	PPIC	-
chr4	158709126	158723400	PPID	-
chr1	39738844	39763914	PPIE	+
chr1	39522279	39559698	PPIEL	-
chr10	79347463	79355334	PPIF	+
chr2	169584339	169637744	PPIG	+
chr1	42658376	42676758	PPIH	+
chr6	36854828	36875024	PPIL1	-
chr22	21665983	21697913	PPIL2	+
chr2	200870955	200889126	PPIL3	-
chr6	149504494	149546102	PPIL4	-
chr6	109390214	109441171	PPIL6	-
chr15	43533461	43590253	PPIP5K1	-
chr5	103120253	103203523	PPIP5K2	+
chr16	4882506	4937135	PPL	-
chr14	60245751	60299087	PPM1A	+
chr2	44168802	44234603	PPM1B	+
chr17	60600182	60666280	PPM1D	+
chr17	58755868	58985179	PPM1E	+
chr22	21919418	21952878	PPM1F	-
chr2	27381198	27409683	PPM1G	-
chr12	62643981	62934885	PPM1H	-
chr1	112709993	112715328	PPM1J	-
chr4	88257608	88284831	PPM1K	-
chr3	160756203	161078907	PPM1L	+
chr3	52245792	52250599	PPM1M	+
chr19	45498472	45502510	PPM1N	+
chr11	74171062	74254703	PPME1	+
chr1	161166390	161171220	PPOX	+
chr11	67398180	67401905	PPP1CA	-
chr2	28751747	28802940	PPP1CB	+
chr12	110719807	110742978	PPP1CC	-
chr6	30600399	30617307	PPP1R10	-
chr6	30067154	30070333	PPP1R11	+
chr12	79773562	79935455	PPP1R12A	-
chr1	202348701	202588569	PPP1R12B	+
chr19	55090912	55117600	PPP1R12C	-
chr14	103733750	103847590	PPP1R13B	-
chr19	45379633	45406349	PPP1R13L	-
chr19	38251236	38256591	PPP1R14A	-
chr11	64244478	64246941	PPP1R14B	-
chr6	150143051	150250392	PPP1R14C	+
chr15	40815444	40828709	PPP1R14D	-
chr19	48872391	48876062	PPP1R15A	+
chr1	204403363	204411817	PPP1R15B	-
chr8	144496725	144502121	PPP1R16A	+
chr20	38805692	38923024	PPP1R16B	+
chr7	31687016	31708455	PPP1R17	+
chr6	30676388	30687316	PPP1R18	-
chr12	54579239	54588659	PPP1R1A	-
chr17	39626923	39636625	PPP1R1B	+
chr2	181954240	182131382	PPP1R1C	+
chr3	195514421	195543401	PPP1R2	-
chr2	48440768	48515392	PPP1R21	+
chr9	135479801	135488137	PPP1R26	+
chr9	135462717	135472249	PPP1R26-AS1	-
chr17	81833491	81835050	PPP1R27	-
chr5	156850537	156852528	PPP1R2P3	+
chrX	42777365	42778235	PPP1R2P9	-
chr11	61481112	61490928	PPP1R32	+
chr7	100435288	100436471	PPP1R35	-
chr14	64549901	64589379	PPP1R36	+
chr19	45093172	45147285	PPP1R37	+
chr7	113876826	113919027	PPP1R3A	-
chr8	9136253	9151642	PPP1R3B	-
chr10	91628439	91633101	PPP1R3C	-
chr20	59936831	59939931	PPP1R3D	-
chr14	23295920	23302848	PPP1R3E	-
chrX	49269842	49288095	PPP1R3F	+
chr6	5085485	5087221	PPP1R3G	+
chr8	66988130	67028551	PPP1R42	-
chr2	241149572	241183650	PPP1R7	+
chr1	27830740	27851672	PPP1R8	+
chr7	94907636	95296415	PPP1R9A	+
chr17	50133734	50150517	PPP1R9B	-
chr5	134196456	134226259	PPP2CA	-
chr8	30785609	30812836	PPP2CB	-
chr19	52189801	52226425	PPP2R1A	+
chr11	111726907	111766445	PPP2R1B	-
chr8	26291490	26372680	PPP2R2A	+
chr5	146589503	147081470	PPP2R2B	-
chr5	146914206	146919506	PPP2R2B-IT1	-
chr4	6320577	6563600	PPP2R2C	-
chr10	131900643	131959834	PPP2R2D	+
chr3	135965672	136147910	PPP2R3A	+
chrX	333932	386955	PPP2R3B	-
chr14	35085466	35122543	PPP2R3C	-
chr9	129110948	129148946	PPP2R4	+
chr1	212285536	212361863	PPP2R5A	+
chr11	64924670	64934478	PPP2R5B	+
chr14	101761797	101927992	PPP2R5C	+
chr6	42984498	43012345	PPP2R5D	+
chr14	63373891	63543361	PPP2R5E	-
chr4	101023429	101347471	PPP3CA	-
chr10	73436427	73496024	PPP3CB	-
chr10	73495751	73507309	PPP3CB-AS1	+
chr8	22440969	22541144	PPP3CC	+
chr2	68178856	68252519	PPP3R1	-
chr9	101591614	101594930	PPP3R2	-
chr16	30075975	30085377	PPP4C	+
chr18	9546790	9614607	PPP4R1	-
chr18	9614806	9619363	PPP4R1-AS1	+
chr20	58232776	58309439	PPP4R1L	-
chr3	72996742	73069201	PPP4R2	+
chr14	91457480	91510480	PPP4R3A	-
chr2	55547291	55617725	PPP4R3B	-
chrX	27460210	27463341	PPP4R3CP	-
chr14	94174311	94279735	PPP4R4	+
chr19	46346993	46390975	PPP5C	+
chr19	46480787	46601200	PPP5D1	-
chr9	125146572	125189939	PPP6C	-
chr19	55229778	55258670	PPP6R1	-
chr22	50343316	50445090	PPP6R2	+
chr11	68460717	68615334	PPP6R3	+
chr10	102132993	102150333	PPRC1	+
chr1	40072709	40097470	PPT1	-
chr6	32153451	32163681	PPT2	+
chr6	32153998	32168285	PPT2-EGFL8	+
chr12	110534431	110583259	PPTC7	-
chr5	65563235	65587546	PPWD1	+
chr17	43940801	43942467	PPY	-
chr17	28247443	28248289	PPY2P	+
chrX	48897911	48903143	PQBP1	+
chr18	79902419	79951653	PQLC1	-
chr1	19312245	19332428	PQLC2	+
chr3	157543343	157601233	PQLC2L	+
chr2	11155371	11178874	PQLC3	+
chr17	48721718	48722520	PRAC1	-
chr17	48723167	48724680	PRAC2	+
chr2	73228005	73233228	PRADC1	-
chrX	49071155	49074045	PRAF2	-
chr19	8490055	8502654	PRAM1	-
chr22	22547695	22559361	PRAME	-
chr1	12791396	12796628	PRAMEF1	+
chr1	12892895	12898270	PRAMEF10	-
chr1	12824759	12831410	PRAMEF11	-
chr1	12774847	12777906	PRAMEF12	+
chr1	13196187	13201409	PRAMEF13	-
chr1	13341891	13347134	PRAMEF14	-
chr1	13315580	13322595	PRAMEF15	+
chr1	13389631	13392629	PRAMEF17	+
chr1	13222694	13226154	PRAMEF18	-
chr1	13368430	13371947	PRAMEF19	-
chr1	12857085	12861909	PRAMEF2	+
chr1	13410449	13421328	PRAMEF20	+
chr1	13073677	13078038	PRAMEF25	+
chr1	13148904	13153111	PRAMEF26	-
chr1	13049807	13053659	PRAMEF27	-
chr1	13303538	13308907	PRAMEF33P	+
chr1	13094514	13099717	PRAMEF34P	-
chr1	13127068	13132274	PRAMEF36P	+
chr1	12879211	12886201	PRAMEF4	-
chr1	13254197	13263435	PRAMEF5	+
chr1	12938471	12947580	PRAMEF6	-
chr1	12916646	12920480	PRAMEF7	+
chr1	13281303	13285137	PRAMEF8	-
chr1	13175280	13179132	PRAMEF9	+
chr22	21991098	22043934	PRAMENP	-
chr10	133347339	133352683	PRAP1	+
chr12	11351822	11355590	PRB1	-
chr12	11391539	11395564	PRB2	-
chr12	11265913	11269707	PRB3	-
chr12	11307080	11310435	PRB4	-
chr15	90966037	90994651	PRC1	-
chr15	90966368	90988624	PRC1-AS1	+
chr16	80828734	80892596	PRCAT47	-
chr1	156767481	156800817	PRCC	+
chr17	76527585	76545376	PRCD	+
chr11	82822939	82901740	PRCP	-
chr6	106086319	106109939	PRDM1	+
chr11	129899705	130002835	PRDM10	-
chr11	45094012	45235124	PRDM11	+
chr9	130664593	130682997	PRDM12	+
chr6	99606773	99615578	PRDM13	+
chr8	70051650	70071327	PRDM14	-
chr21	41798224	41879482	PRDM15	-
chr1	3069177	3438621	PRDM16	+
chr1	13700239	13825079	PRDM2	+
chr12	107732865	107761137	PRDM4	-
chr4	120691912	120922866	PRDM5	-
chr5	123089145	123188051	PRDM6	+
chr16	90056565	90075930	PRDM7	-
chr4	80185269	80204329	PRDM8	+
chr5	23507608	23528597	PRDM9	+
chr1	45511034	45522890	PRDX1	-
chr19	12796819	12801910	PRDX2	-
chr10	119167698	119178865	PRDX3	-
chrX	23667527	23686397	PRDX4	+
chr11	64318087	64321823	PRDX5	+
chr1	173477346	173488807	PRDX6	+
chr2	27130755	27134674	PREB	-
chr5	177303761	177306959	PRELID1	+
chr5	145756343	145835369	PRELID2	-
chr18	12407895	12432238	PRELID3A	+
chr20	59033144	59042846	PRELID3B	-
chr1	203475754	203491352	PRELP	+
chr6	105277566	105403124	PREP	-
chr2	44317606	44361862	PREPL	-
chr20	48624254	48827883	PREX1	-
chr8	67952114	68237033	PREX2	+
chr10	70597347	70602775	PRF1	-
chr19	43349055	43349548	PRG1	+
chr11	57386786	57390657	PRG2	-
chr11	57376768	57381150	PRG3	-
chr1	186296272	186314562	PRG4	+
chr12	10880960	11171623	PRH1	-
chr12	10845848	11171625	PRH1-PRR4	-
chr12	10937404	11171623	PRH1-TAS2R14	-
chr12	10929235	10934845	PRH2	+
chr12	42458337	42589770	PRICKLE1	-
chr3	64093849	64225455	PRICKLE2	-
chr3	64067963	64103131	PRICKLE2-AS1	+
chr3	64103469	64106358	PRICKLE2-AS2	+
chr3	64187543	64201561	PRICKLE2-AS3	+
chrX	49174801	49186400	PRICKLE3	-
chr6	41780761	41787372	PRICKLE4	+
chr12	56731579	56752362	PRIM1	-
chr6	57314804	57646850	PRIM2	+
chr14	93718297	93788420	PRIMA1	-
chr4	184649612	184694959	PRIMPOL	+
chr5	40759378	40798195	PRKAA1	-
chr1	56645316	56715335	PRKAA2	+
chr12	119667955	119681624	PRKAB1	+
chr1	147155105	147172589	PRKAB2	-
chr19	14091687	14117747	PRKACA	-
chr1	84077974	84238498	PRKACB	+
chr9	69012528	69014092	PRKACG	-
chr12	49002271	49018846	PRKAG1	-
chr7	151556113	151877231	PRKAG2	-
chr7	151877041	151879223	PRKAG2-AS1	+
chr2	218822382	218831789	PRKAG3	-
chr17	68413622	68551316	PRKAR1A	+
chr7	549196	727676	PRKAR1B	-
chr3	48746578	48847850	PRKAR2A	-
chr3	48847936	48851982	PRKAR2A-AS1	+
chr7	107044732	107161811	PRKAR2B	+
chr17	66302807	66810744	PRKCA	+
chr17	66398068	66416854	PRKCA-AS1	-
chr16	23835978	24220611	PRKCB	+
chr3	53161206	53192717	PRKCD	+
chr11	6318945	6320510	PRKCDBP	-
chr2	45651903	46187990	PRKCE	+
chr19	53882183	53907647	PRKCG	+
chr14	61321442	61550980	PRKCH	+
chr3	170222431	170305982	PRKCI	+
chr10	6394096	6580646	PRKCQ	-
chr10	6580424	6585361	PRKCQ-AS1	+
chr19	11435256	11450968	PRKCSH	+
chr1	2050469	2185395	PRKCZ	+
chr14	29576478	29927693	PRKD1	-
chr19	46674315	46717127	PRKD2	-
chr2	37250501	37317079	PRKD3	-
chr8	47773107	47960183	PRKDC	-
chr10	50991150	52298350	PRKG1	+
chr10	52296847	52314128	PRKG1-AS1	-
chr4	81087369	81215117	PRKG2	-
chr2	178431413	178451240	PRKRA	-
chr7	102396356	102426682	PRKRIP1	+
chrX	3604342	3713634	PRKX	-
chrX	3659486	3668192	PRKX-AS1	+
chr15	100547751	100559283	PRKXP1	-
chrY	7273971	7381547	PRKY	+
chr6	22287243	22302853	PRL	-
chr2	237566573	237567175	PRLH	+
chr10	118593403	118595648	PRLHR	-
chr5	35048755	35230589	PRLR	-
chr16	11280835	11281335	PRM1	-
chr16	11275635	11276480	PRM2	-
chr16	11273198	11273595	PRM3	-
chr19	49677151	49688450	PRMT1	+
chr21	46635594	46665124	PRMT2	+
chr11	20387529	20509333	PRMT3	+
chr14	22920510	22929585	PRMT5	-
chr14	22919455	22923407	PRMT5-AS1	+
chr1	107056644	107057840	PRMT6	+
chr16	68310973	68357266	PRMT7	+
chr12	3381348	3593973	PRMT8	+
chr4	147637784	147684230	PRMT9	-
chr8	127079873	127092595	PRNCR1	+
chr20	4721853	4725079	PRND	+
chr20	4686150	4699528	PRNP	+
chr20	4731281	4740668	PRNT	-
chr17	69232974	69235012	PRO1804	-
chr5	139391945	139395081	PROB1	-
chr2	127418419	127429246	PROC	+
chr17	28703196	28711907	PROCA1	-
chr20	35171936	35177362	PROCR	+
chr22	18912773	18936553	PRODH	-
chr19	35799989	35813299	PRODH2	-
chr1	110451165	110457354	PROK1	+
chr3	71771654	71785206	PROK2	-
chr2	68645821	68655576	PROKR1	+
chr20	5301199	5316732	PROKR2	-
chr4	15968225	16084000	PROM1	-
chr2	95274447	95291308	PROM2	+
chr5	177992234	177996242	PROP1	-
chr2	55282318	55284472	PRORSD1P	+
chrY	21382960	21386360	PRORY	-
chr3	93873036	93974090	PROS1	-
chr8	37762582	37779768	PROSC	+
chr13	39009864	39038076	PROSER1	-
chr10	11823397	11872277	PROSER2	+
chr10	11849607	11894710	PROSER2-AS1	-
chr19	35758142	35769175	PROSER3	+
chr1	213987934	214041510	PROX1	+
chr1	213819640	213986153	PROX1-AS1	-
chr14	74853032	74863834	PROX2	-
chr13	113158653	113172384	PROZ	+
chr10	13586938	13630868	PRPF18	+
chr11	60890546	60906589	PRPF19	-
chr1	150321478	150353228	PRPF3	+
chr19	54115409	54131719	PRPF31	+
chr1	52404546	52418320	PRPF38A	+
chr1	108692309	108701803	PRPF38B	+
chr14	45084098	45115601	PRPF39	+
chr9	113275633	113292905	PRPF4	+
chr2	152651592	152717461	PRPF40A	-
chr12	49623413	49644669	PRPF40B	+
chr6	4021334	4064983	PRPF4B	+
chr20	63981077	64033100	PRPF6	+
chr17	1650628	1684882	PRPF8	-
chr12	49295125	49298698	PRPH	+
chr6	42696594	42722620	PRPH2	-
chrX	107628423	107651026	PRPS1	+
chr7	18026773	18027782	PRPS1L1	-
chrX	12791354	12824227	PRPS2	+
chr17	76310786	76354149	PRPSAP1	-
chr17	18856298	18931287	PRPSAP2	+
chr17	59155498	59206709	PRR11	+
chr19	49591654	49626439	PRR12	+
chr12	53441648	53446643	PRR13	+
chr16	30650701	30656440	PRR14	+
chr22	31681346	31750134	PRR14L	-
chr7	29563810	29566716	PRR15	+
chr17	47951966	47957877	PRR15L	-
chr5	120464277	120686706	PRR16	+
chr6	166305679	166308142	PRR18	-
chr19	42302131	42310821	PRR19	+
chr13	57140917	57143939	PRR20A	+
chr13	57147487	57150509	PRR20B	+
chr13	57154060	57157082	PRR20C	+
chr13	57160631	57163653	PRR20D	+
chr13	57167196	57170218	PRR20E	+
chr2	240041812	240042982	PRR21	-
chr19	5782959	5784765	PRR22	-
chr3	139003961	139006268	PRR23A	-
chr3	139019030	139020661	PRR23B	-
chr3	139042101	139044620	PRR23C	-
chr8	7539626	7542450	PRR23D1	+
chr8	7778590	7781413	PRR23D2	-
chr16	805442	813861	PRR25	+
chr10	649947	665169	PRR26	+
chr4	70154186	70166609	PRR27	+
chr17	63998350	64004285	PRR29	+
chr17	63996070	63999899	PRR29-AS1	-
chr6	30556708	30564696	PRR3	+
chr2	27136846	27139464	PRR30	-
chrX	126819763	126821786	PRR32	+
chr22	46050458	46054144	PRR34	-
chr22	46053845	46058522	PRR34-AS1	+
chr16	560421	565529	PRR35	+
chr19	7868718	7874441	PRR36	-
chr12	10845848	10849476	PRR4	-
chr22	44668546	44737681	PRR5	+
chr22	44702197	44862784	PRR5-ARHGAP8	+
chr11	36296174	36465204	PRR5L	+
chr5	177446794	177456282	PRR7	+
chr5	177437888	177447944	PRR7-AS1	-
chr1	153217583	153218492	PRR9	+
chr5	127517608	127555089	PRRC1	+
chr6	31620672	31637777	PRRC2A	+
chr9	131430089	131500191	PRRC2B	+
chr1	171485526	171593511	PRRC2C	+
chrX	37349274	37457295	PRRG1	+
chr19	49581329	49591008	PRRG2	+
chrX	151695257	151701591	PRRG3	+
chr11	32829934	32858123	PRRG4	+
chr6	32148362	32151943	PRRT1	-
chr16	29812087	29815881	PRRT2	+
chr3	9945541	9952415	PRRT3	-
chr3	9947403	9954787	PRRT3-AS1	+
chr7	128350324	128361685	PRRT4	-
chr1	170664171	170739400	PRRX1	+
chr9	129665640	129722674	PRRX2	+
chr9	129712893	129718706	PRRX2-AS1	-
chr7	142749467	142753076	PRSS1	+
chr4	118280037	118352767	PRSS12	-
chr6	27247722	27256620	PRSS16	+
chr7	142770942	142774564	PRSS2	+
chr16	2817162	2821722	PRSS21	+
chr16	2852726	2858170	PRSS22	-
chr11	86791058	86952910	PRSS23	+
chr16	2712417	2720551	PRSS27	-
chr9	33750465	33799231	PRSS3	+
chr16	2839572	2842751	PRSS30P	-
chr16	2783952	2786707	PRSS33	-
chr6	83512474	83524680	PRSS35	+
chr16	31138925	31150094	PRSS36	-
chr7	141836277	141841421	PRSS37	-
chr1	227815716	227846470	PRSS38	+
chr16	2798484	2805132	PRSS41	+
chr3	46830403	46834095	PRSS42	-
chr3	46742090	46744755	PRSS45	-
chr3	46719582	46736431	PRSS46	-
chr4	151277172	151291453	PRSS48	+
chr3	46712115	46717883	PRSS50	-
chr16	31083423	31088809	PRSS53	-
chr16	58279996	58295047	PRSS54	-
chr8	10525545	10554166	PRSS55	+
chr2	232520462	232525716	PRSS56	+
chr19	685520	695461	PRSS57	-
chr7	142252137	142258058	PRSS58	-
chr16	31131432	31135762	PRSS8	-
chr10	24848606	24952644	PRTFDC1	-
chr15	55611539	55743119	PRTG	-
chr19	840984	848175	PRTN3	+
chr1	151008390	151035713	PRUNE	+
chr9	76611375	76906087	PRUNE2	-
chr19	40393763	40413364	PRX	-
chrY	22490396	22514637	PRY	+
chrY	22071755	22096007	PRY2	-
chr10	71816282	71851375	PSAP	-
chr4	7430293	7434879	PSAPL1	-
chr9	78297074	78330093	PSAT1	+
chr8	142670307	142682727	PSCA	+
chr10	102402616	102419934	PSD	-
chr5	139795820	139844463	PSD2	+
chr8	18527302	19013686	PSD3	-
chr2	113173982	113203100	PSD4	+
chr14	73136434	73223691	PSEN1	+
chr1	226870571	226896103	PSEN2	+
chr19	35745576	35747155	PSENEN	+
chr19	42866460	42879719	PSG1	-
chr19	42836996	42855718	PSG10P	-
chr19	43007656	43026479	PSG11	-
chr19	43064209	43082741	PSG2	-
chr19	42721641	42740516	PSG3	-
chr19	43192701	43205774	PSG4	-
chr19	43167742	43186536	PSG5	-
chr19	42902081	42917924	PSG6	-
chr19	42924131	42937178	PSG7	-
chr19	42752686	42765679	PSG8	-
chr19	43253281	43269563	PSG9	-
chr16	67893271	67929678	PSKH1	+
chr8	86048461	86069622	PSKH2	-
chr11	14504875	14643634	PSMA1	-
chr7	42916860	42932206	PSMA2	-
chr14	58244804	58272009	PSMA3	+
chr14	58265364	58298137	PSMA3-AS1	-
chr15	78540404	78549220	PSMA4	+
chr1	109399030	109426486	PSMA5	-
chr14	35278557	35317479	PSMA6	+
chr20	62136726	62143458	PSMA7	-
chr18	26133846	26193355	PSMA8	+
chr6	170535115	170553329	PSMB1	-
chr16	67934503	67936877	PSMB10	-
chr14	23042166	23043125	PSMB11	+
chr1	35599540	35641551	PSMB2	-
chr17	38752712	38764231	PSMB3	+
chr1	151399564	151401936	PSMB4	+
chr14	23025850	23035220	PSMB5	-
chr17	4796143	4798503	PSMB6	+
chr9	124353464	124415473	PSMB7	-
chr6	32840716	32844935	PSMB8	-
chr6	32844085	32846500	PSMB8-AS1	+
chr6	32854160	32859851	PSMB9	+
chr14	90256549	90272622	PSMC1	+
chr7	103347523	103369395	PSMC2	+
chr11	47418768	47426473	PSMC3	-
chr17	42572309	42577831	PSMC3IP	-
chr19	39971004	39981764	PSMC4	+
chr17	63827409	63832027	PSMC5	+
chr14	52707177	52727998	PSMC6	+
chr2	231056863	231172827	PSMD1	+
chrX	108084204	108091644	PSMD10	-
chr17	32444462	32483319	PSMD11	+
chr17	67337915	67366627	PSMD12	-
chr11	236807	252984	PSMD13	+
chr2	161308274	161411717	PSMD14	+
chr3	184299097	184309054	PSMD2	+
chr17	39980767	39997960	PSMD3	+
chr1	151254720	151267479	PSMD4	+
chr9	120816052	120843021	PSMD5	-
chr9	120843041	120854373	PSMD5-AS1	+
chr3	64010548	64024010	PSMD6	-
chr3	64004021	64012243	PSMD6-AS2	+
chr16	74296774	74306288	PSMD7	+
chr19	38374549	38383824	PSMD8	+
chr12	121888730	121917865	PSMD9	+
chr14	24136157	24138967	PSME1	+
chr14	24143364	24146646	PSME2	-
chr17	42833141	42843760	PSME3	+
chr2	53864066	53970840	PSME4	-
chr20	1113228	1172246	PSMF1	+
chr21	39175445	39183514	PSMG1	-
chr18	12658738	12725740	PSMG2	+
chr7	1567331	1570032	PSMG3	-
chr7	1570072	1589626	PSMG3-AS1	+
chr6	3258927	3268066	PSMG4	+
chr6	31114830	31140092	PSORS1C1	+
chr6	31137533	31139350	PSORS1C2	-
chr6	31173734	31177899	PSORS1C3	-
chr13	19674751	19783019	PSPC1	-
chr7	56011050	56051575	PSPH	-
chr19	6375293	6375849	PSPN	-
chr1	109279553	109283168	PSRC1	-
chr10	122980039	122990390	PSTK	+
chr15	76994679	77037475	PSTPIP1	+
chr18	45983535	46072284	PSTPIP2	-
chr1	28147165	28193936	PTAFR	-
chr9	69709521	69759960	PTAR1	-
chr19	797391	812327	PTBP1	+
chr1	96721604	96815049	PTBP2	+
chr9	112217714	112333664	PTBP3	-
chr7	99416738	99438839	PTCD1	-
chr5	72320366	72359353	PTCD2	+
chr2	86106181	86142157	PTCD3	+
chr9	95442981	95516965	PTCH1	-
chr1	44819843	44842944	PTCH2	-
chrX	23334867	23396801	PTCHD1	+
chrX	22193004	23293146	PTCHD1-AS	-
chr10	27398187	27414368	PTCHD3	-
chr6	47878027	48068689	PTCHD4	-
chr6	42915988	42925838	PTCRA	+
chr14	36135709	36176651	PTCSC3	-
chr8	96261885	96334552	PTDSS1	+
chr11	450279	491387	PTDSS2	+
chr10	87863437	87971930	PTEN	+
chr9	33673503	33677420	PTENP1	-
chr9	33677267	33688011	PTENP1-AS	+
chr10	16436942	16513745	PTER	+
chr10	23192530	23194252	PTF1A	+
chr14	52267712	52276724	PTGDR	+
chr11	60850924	60855971	PTGDR2	-
chr9	136977503	136981742	PTGDS	+
chr19	14472465	14475362	PTGER1	-
chr14	52314297	52328606	PTGER2	+
chr1	70852352	71047808	PTGER3	-
chr5	40679929	40693735	PTGER4	+
chr9	62838444	62847206	PTGER4P2-CDK2AP2P2	+
chr9	129738335	129753065	PTGES	-
chr9	128120692	128128462	PTGES2	-
chr9	128128528	128130634	PTGES2-AS1	+
chr12	56663340	56688408	PTGES3	-
chr17	42968087	42980528	PTGES3L	-
chr17	42950525	42980528	PTGES3L-AARSD1	-
chr1	78491042	78540701	PTGFR	+
chr1	116909922	116990358	PTGFRN	+
chr19	46620467	46625097	PTGIR	-
chr20	49503873	49568170	PTGIS	-
chr9	111549721	111599855	PTGR1	-
chr14	73851830	73885465	PTGR2	+
chr9	122370529	122395703	PTGS1	+
chr1	186671811	186680427	PTGS2	-
chr11	13492044	13496175	PTH	-
chr3	46877745	46903799	PTH1R	+
chr19	49422413	49423441	PTH2	-
chr2	208359844	208494506	PTH2R	+
chr12	27958083	27971983	PTHLH	-
chr8	140658381	141001313	PTK2	-
chr8	27311481	27459391	PTK2B	+
chr20	63528412	63537370	PTK6	-
chr6	43076267	43161720	PTK7	+
chr2	231708524	231713541	PTMA	+
chr12	6766374	6770952	PTMS	+
chr7	137227340	137343865	PTN	-
chr19	49850734	49860744	PTOV1	+
chr19	49838644	49851676	PTOV1-AS1	-
chr19	49856464	49859289	PTOV1-AS2	-
chr6	63572011	63583588	PTP4A1	+
chr1	31906420	31938387	PTP4A2	-
chr8	141421387	141432454	PTP4A3	+
chr9	94030793	94109856	PTPDC1	+
chr11	47565429	47573461	PTPMT1	+
chr20	50510320	50584762	PTPN1	+
chr12	112418731	112509913	PTPN11	+
chr7	77537455	77640071	PTPN12	+
chr4	86594314	86815176	PTPN13	+
chr1	214348695	214551681	PTPN14	-
chr2	130356006	130375409	PTPN18	+
chr18	12785477	12884335	PTPN2	-
chr10	46911395	47002320	PTPN20	+
chr14	88465777	88554779	PTPN21	-
chr1	113813810	113871759	PTPN22	-
chr3	47380981	47413441	PTPN23	+
chr9	109375693	109498313	PTPN3	-
chr2	119759630	119984899	PTPN4	+
chr11	18727927	18792721	PTPN5	-
chr12	6946576	6961316	PTPN6	+
chr1	202147012	202161588	PTPN7	-
chr15	75467120	75579291	PTPN9	-
chr20	2864194	3038669	PTPRA	+
chr12	70516849	70637440	PTPRB	-
chr1	198638967	198757476	PTPRC	+
chr11	67435509	67437682	PTPRCAP	-
chr9	8314245	10612723	PTPRD	-
chr9	8858017	8861727	PTPRD-AS1	+
chr9	10613205	10620420	PTPRD-AS2	+
chr10	127907060	128085855	PTPRE	+
chr1	43530875	43623672	PTPRF	+
chr3	61561568	62294898	PTPRG	+
chr3	62261818	62318947	PTPRG-AS1	-
chr19	55181246	55209506	PTPRH	-
chr11	47980557	48170842	PTPRJ	+
chr6	127968778	128520674	PTPRK	-
chr18	7567315	8406861	PTPRM	+
chr2	219289622	219309573	PTPRN	-
chr7	157539051	158587802	PTPRN2	-
chr12	15322256	15598331	PTPRO	+
chr12	80444345	80680189	PTPRQ	+
chr12	70638072	70920804	PTPRR	-
chr19	5205507	5340803	PTPRS	-
chr20	42072751	43189917	PTPRT	-
chr1	29236515	29326813	PTPRU	+
chr1	202168050	202189449	PTPRVP	+
chr7	121873104	122062036	PTPRZ1	+
chr17	42402448	42423320	PTRF	-
chr9	127713947	127715657	PTRH1	-
chr17	59697305	59707598	PTRH2	-
chr2	24790266	24793382	PTRHD1	-
chr11	112226364	112233973	PTS	+
chr5	160421806	160428744	PTTG1	+
chr21	44849584	44873903	PTTG1IP	-
chr4	37960434	37961010	PTTG2	+
chr8	66767396	66768005	PTTG3P	-
chr3	157436790	157443628	PTX3	+
chr16	1485938	1488467	PTX4	-
chrX	7048919	7148190	PUDP	-
chr1	30931505	31065717	PUM1	-
chr2	20248691	20350850	PUM2	-
chr9	2804151	2844130	PUM3	-
chr5	140114122	140115147	PURA	+
chr7	44876292	44885348	PURB	-
chr8	30995801	31033194	PURG	-
chr12	131929199	131943861	PUS1	+
chr2	60940412	61018259	PUS10	-
chr11	125893484	125903221	PUS3	-
chr7	105456500	105522258	PUS7	-
chr12	43728606	43758817	PUS7L	-
chr1	1308613	1311677	PUSL1	+
chr22	36800700	36819473	PVALB	-
chr19	44643797	44666161	PVR	+
chr7	100219247	100221488	PVRIG	+
chr7	100352317	100353936	PVRIG2P	+
chr3	111045314	111069959	PVRL3-AS1	-
chr8	127794532	128101253	PVT1	+
chr15	25135641	25138053	PWAR1	+
chr15	25211691	25212033	PWAR4	+
chr15	24984859	24988232	PWAR5	+
chr15	24981993	24983790	PWARSN	+
chr12	107685731	107713162	PWP1	+
chr21	44107326	44131181	PWP2	+
chr15	24558156	24587780	PWRN1	+
chr15	24164778	24169906	PWRN2	-
chr15	24441126	24447967	PWRN3	+
chr5	160075881	160119445	PWWP2A	-
chr10	132397197	132417859	PWWP2B	+
chr6	3722601	3752012	PXDC1	-
chr2	1631886	1744547	PXDN	-
chr8	51319576	51809445	PXDNL	-
chr3	58332889	58426127	PXK	+
chr12	132687605	132704991	PXMP2	+
chr20	33702743	33720330	PXMP4	-
chr12	120210438	120265771	PXN	-
chr12	120201290	120212828	PXN-AS1	+
chr6	36390550	36442889	PXT1	-
chr3	141231824	141294903	PXYLP1	+
chr16	31201485	31202776	PYCARD	-
chr16	31201884	31203452	PYCARD-AS1	+
chr17	81932383	81937328	PYCR1	-
chr1	225919876	225924340	PYCR2	-
chr8	143603912	143609614	PYCRL	-
chr16	31215961	31217028	PYDC1	-
chr3	191461162	191461456	PYDC2	+
chr20	25248069	25298012	PYGB	+
chr14	50905216	50944530	PYGL	-
chr11	64746388	64760715	PYGM	-
chr15	55538883	55588852	PYGO1	-
chr1	154957025	154961782	PYGO2	-
chr1	158931546	158977059	PYHIN1	+
chr12	55901412	55927913	PYM1	-
chr12	21437603	21471250	PYROXD1	+
chr10	98383564	98415221	PYROXD2	-
chr4	88520977	88523801	PYURF	-
chr17	43952732	44004469	PYY	-
chr17	28226562	28228060	PYY2	+
chr12	9148839	9208370	PZP	-
chr3	49095931	49105129	QARS	-
chr4	17486392	17512234	QDPR	-
chr6	163414642	163578596	QKI	+
chr2	37344609	37373322	QPCT	+
chr19	45692482	45703990	QPCTL	+
chr16	29679007	29698699	QPRT	+
chr9	130893427	130896812	QRFP	-
chr4	121328641	121381026	QRFPR	-
chr3	49029706	49094373	QRICH1	-
chr17	76274048	76307680	QRICH2	-
chr6	106629565	106668417	QRSL1	+
chr11	32893177	32980270	QSER1	+
chr1	180154832	180198034	QSOX1	+
chr9	136206332	136245841	QSOX2	-
chr19	10701435	10713367	QTRT1	+
chr3	114056734	114088422	QTRT2	+
chr8	23288091	23296279	R3HCC1	+
chr10	98134623	98244897	R3HCC1L	+
chr2	135531454	135725270	R3HDM1	+
chr12	57253764	57310463	R3HDM2	-
chr19	896502	913225	R3HDM4	-
chr20	44337157	44350792	R3HDML	+
chr2	26033859	26137454	RAB10	+
chr15	65869458	65891991	RAB11A	+
chr19	8390320	8404434	RAB11B	+
chr19	8374375	8390691	RAB11B-AS1	-
chr8	37858946	37899497	RAB11FIP1	-
chr10	118004915	118046603	RAB11FIP2	-
chr16	425667	522481	RAB11FIP3	+
chr17	31391623	31538217	RAB11FIP4	+
chr2	73073381	73113018	RAB11FIP5	-
chr18	8609444	8639382	RAB12	+
chr1	153981616	153986377	RAB13	-
chr9	121178136	121202087	RAB14	-
chr14	64945813	64972157	RAB15	-
chr2	237574321	237591126	RAB17	-
chr10	27504173	27542237	RAB18	+
chr7	140404042	140426250	RAB19	+
chr2	65086853	65130301	RAB1A	-
chr11	66268584	66277492	RAB1B	+
chr13	110523065	110561737	RAB20	-
chr12	71754862	71793476	RAB21	+
chr20	58309714	58367507	RAB22A	+
chr6	57186991	57222314	RAB23	-
chr5	177301189	177303744	RAB24	-
chr1	156061148	156070514	RAB25	+
chr16	2148143	2154140	RAB26	+
chr15	55202965	55289815	RAB27A	-
chr18	54828476	54895516	RAB27B	+
chr4	13367722	13484365	RAB28	-
chr1	205767985	205775482	RAB29	-
chr8	60516909	60623644	RAB2A	+
chr14	21459019	21476973	RAB2B	-
chr11	82973132	83071923	RAB30	-
chr11	83072065	83073712	RAB30-AS1	+
chr18	9708230	9862556	RAB31	+
chr6	146543691	146554956	RAB32	+
chrX	130171798	130184870	RAB33A	+
chr4	139453806	139475916	RAB33B	+
chr17	28714280	28718268	RAB34	-
chr12	120095094	120116839	RAB35	-
chr22	23145325	23165643	RAB36	+
chr17	74671116	74747335	RAB37	+
chr11	88113246	88175467	RAB38	-
chr11	107928474	107963482	RAB39A	+
chrX	155258233	155264589	RAB39B	-
chr19	18196800	18204064	RAB3A	-
chr1	51907955	51990764	RAB3B	-
chr5	58582187	58859394	RAB3C	+
chr19	11322045	11339668	RAB3D	-
chr2	135052264	135170710	RAB3GAP1	+
chr1	220148267	220272501	RAB3GAP2	-
chr11	61897295	61920269	RAB3IL1	-
chr12	69738685	69823204	RAB3IP	+
chrX	103499752	103519489	RAB40A	-
chrX	102937271	102938152	RAB40AL	+
chr17	82657066	82698722	RAB40B	-
chr16	589356	629273	RAB40C	+
chrX	70282171	70285002	RAB41	+
chr1	28592199	28594114	RAB42	+
chr3	129087568	129122150	RAB43	-
chr6	36697850	36733183	RAB44	+
chr1	229271061	229305894	RAB4A	+
chr19	40778218	40796944	RAB4B	+
chr19	40778218	40808441	RAB4B-EGLN2	+
chr3	19947079	19985175	RAB5A	+
chr12	55973912	55996683	RAB5B	+
chr17	42124975	42155044	RAB5C	-
chr11	73675637	73761156	RAB6A	-
chr3	133824234	133895847	RAB6B	-
chr2	129979661	129980877	RAB6C	+
chr2	129966591	129980472	RAB6C-AS1	-
chr3	128726135	128814798	RAB7A	+
chr1	205976739	206003466	RAB7B	-
chr19	16111679	16133635	RAB8A	+
chr15	63189528	63267776	RAB8B	+
chrX	13689120	13709349	RAB9A	+
chrX	103822324	103832282	RAB9B	-
chr5	105099473	105100098	RAB9BP1	+
chr19	41956680	41959376	RABAC1	-
chr17	5282262	5386340	RABEP1	+
chr16	28904420	28925211	RABEP2	-
chr9	125200541	125234159	RABEPK	+
chr9	122941008	123104868	RABGAP1	+
chr1	174159413	174995308	RABGAP1L	+
chr7	66682090	66811464	RABGEF1	+
chr14	24265537	24271627	RABGGTA	-
chr1	75786193	75795090	RABGGTB	+
chr1	202878281	202889257	RABIF	-
chr2	113627228	113643398	RABL2A	+
chr22	50767491	50783659	RABL2B	-
chr3	120686680	120742537	RABL3	-
chr9	136807921	136841187	RABL6	+
chr7	6374494	6403967	RAC1	+
chr22	37225260	37244299	RAC2	-
chr17	82031655	82034204	RAC3	+
chr12	49989161	50025557	RACGAP1	-
chr12	45062617	45065411	RACGAP1P	-
chr5	181236927	181243906	RACK1	-
chr5	34905259	34915675	RAD1	-
chr5	69369296	69414801	RAD17	+
chr3	8877195	8963475	RAD18	-
chr8	116845933	116874866	RAD21	-
chr8	116874423	116876868	RAD21-AS1	+
chr20	1226119	1254501	RAD21L1	+
chr19	12945813	12953643	RAD23A	+
chr9	107283235	107332194	RAD23B	+
chr5	132556923	132644621	RAD50	+
chr15	40695128	40732158	RAD51	+
chr15	40693733	40695105	RAD51-AS1	-
chr12	4538783	4560047	RAD51AP1	+
chr2	17510583	17530414	RAD51AP2	-
chr14	67819778	68683118	RAD51B	+
chr17	58692572	58734342	RAD51C	+
chr17	35099791	35119869	RAD51D	-
chr17	35009111	35121522	RAD51L3-RFFL	-
chr12	911735	990041	RAD52	-
chr8	94371959	94475115	RAD54B	-
chr1	46247694	46278473	RAD54L	+
chr3	51538682	51668660	RAD54L2	+
chr11	67391951	67398412	RAD9A	+
chr12	110502199	110532086	RAD9B	+
chr7	4799108	4883704	RADIL	-
chr20	57351088	57378463	RAE1	+
chr6	149883374	149896059	RAET1E	-
chr6	149863497	149919508	RAET1E-AS1	+
chr6	149916877	149923152	RAET1G	-
chr6	149998018	150005144	RAET1K	-
chr6	150020129	150025532	RAET1L	-
chr3	12583600	12664201	RAF1	-
chr11	36568012	36576433	RAG1	+
chr11	36591942	36598279	RAG2	-
chr17	17681472	17811453	RAI1	+
chr17	17759153	17766302	RAI1-AS1	-
chr5	34656327	34832612	RAI14	+
chrX	17800048	17861337	RAI2	-
chr7	39623552	39708124	RALA	+
chr2	120252837	120294710	RALB	+
chr18	9475531	9538108	RALBP1	+
chr14	35538351	35809226	RALGAPA1	-
chr9	105519823	105527319	RALGAPA1P1	+
chr20	20389627	20712623	RALGAPA2	-
chr9	133097719	133149220	RALGDS	-
chr9	126914773	127223166	RALGPS1	+
chr1	178725146	178921842	RALGPS2	+
chr20	33993651	34083185	RALY	+
chr20	33992487	33994367	RALY-AS1	-
chr8	84183217	84921844	RALYL	+
chr2	237859543	237912117	RAMP1	+
chr17	42761193	42763041	RAMP2	+
chr17	42753913	42761257	RAMP2-AS1	-
chr7	45157767	45184250	RAMP3	+
chr12	130871993	130877678	RAN	+
chr22	20115937	20127357	RANBP1	+
chr16	67723065	67806652	RANBP10	-
chr5	170861881	171300015	RANBP17	+
chr2	108719480	108785811	RANBP2	+
chr19	5916138	5978309	RANBP3	-
chr5	36246918	36301902	RANBP3L	-
chr9	6011018	6015640	RANBP6	-
chr6	13621497	13711564	RANBP9	-
chr22	41244776	41302213	RANGAP1	-
chr17	8288650	8290091	RANGRF	+
chr1	111619782	111716695	RAP1A	+
chr12	68610838	68660605	RAP1B	+
chr1	21596214	21669363	RAP1GAP	-
chr17	2796437	3037741	RAP1GAP2	+
chr4	98261375	98443861	RAP1GDS1	+
chr13	97434220	97467998	RAP2A	+
chr3	153162211	153163242	RAP2B	+
chrX	132203023	132219480	RAP2C	-
chrX	132218506	132432811	RAP2C-AS1	+
chr9	131576769	131739944	RAPGEF1	-
chr4	159267845	159360150	RAPGEF2	+
chr12	47734669	47759106	RAPGEF3	-
chr2	172735796	173052893	RAPGEF4	+
chr2	172723188	172736206	RAPGEF4-AS1	-
chr7	22118289	22356914	RAPGEF5	-
chr5	131423920	131635236	RAPGEF6	-
chr17	40177009	40195656	RAPGEFL1	+
chr2	203433681	203535335	RAPH1	-
chr11	47437756	47449178	RAPSN	-
chr17	40309170	40357643	RARA	+
chr17	40340866	40343136	RARA-AS1	-
chr3	24829322	25597932	RARB	+
chr12	53210565	53232256	RARG	-
chr3	158697107	158732486	RARRES1	-
chr7	150338317	150341674	RARRES2	-
chr11	63536800	63546458	RARRES3	+
chr5	168486457	168519306	RARS	+
chr6	87513934	87590032	RARS2	-
chr5	87268252	87391926	RASA1	+
chr3	141487046	141615363	RASA2	+
chr13	113977782	114132623	RASA3	-
chr7	102579645	102616758	RASA4	-
chr7	102483138	102517777	RASA4B	-
chr7	44028886	44040623	RASA4CP	-
chr12	113098818	113136239	RASAL1	-
chr1	178093728	178479514	RASAL2	+
chr1	178091507	178093993	RASAL2-AS1	-
chr19	15451626	15464571	RASAL3	-
chr17	17494436	17496395	RASD1	-
chr22	35541304	35553999	RASD2	+
chr9	82979584	83063128	RASEF	-
chr10	43194532	43266919	RASGEF1A	-
chr4	81426392	81471928	RASGEF1B	-
chr5	180100794	180209130	RASGEF1C	-
chr15	78959946	79090873	RASGRF1	-
chr5	80960688	81230162	RASGRF2	+
chr5	80947692	80960907	RASGRF2-AS1	-
chr15	38488096	38564806	RASGRP1	-
chr11	64726910	64745456	RASGRP2	-
chr2	33436348	33564731	RASGRP3	+
chr19	38409057	38426305	RASGRP4	-
chr19	48720584	48740713	RASIP1	-
chr22	29312932	29315756	RASL10A	-
chr17	35731659	35743521	RASL10B	+
chr13	27270326	27273690	RASL11A	+
chr4	52862327	52866835	RASL11B	+
chr15	65053336	65068112	RASL12	-
chr3	50329785	50340936	RASSF1	-
chr3	50337510	50338300	RASSF1-AS1	+
chr11	13009422	13011097	RASSF10	+
chr20	4780022	4823645	RASSF2	-
chr12	64610512	64697567	RASSF3	+
chr10	44959770	44994724	RASSF4	+
chr1	206507529	206589284	RASSF5	+
chr4	73571549	73620631	RASSF6	-
chr11	560970	564025	RASSF7	+
chr12	25959030	26079892	RASSF8	+
chr12	25954653	25959442	RASSF8-AS1	-
chr12	85804552	85836540	RASSF9	-
chr19	10316211	10333638	RAVER1	-
chr1	64745094	64833232	RAVER2	+
chr18	59267034	59273393	RAX	-
chr19	3769088	3772221	RAX2	-
chr13	48303746	48481890	RB1	+
chr8	52622457	52714466	RB1CC1	-
chr7	5045820	5069488	RBAK	+
chr7	5045820	5073223	RBAK-RBAKDN	+
chr7	5072059	5073223	RBAKDN	+
chr1	32651147	32686211	RBBP4	+
chr1	205086141	205122022	RBBP5	-
chr16	24539586	24572863	RBBP6	+
chrX	16844649	16870411	RBBP7	-
chr18	22933331	23026486	RBBP8	+
chr20	62410236	62427573	RBBP8NL	-
chr20	18486539	18497243	RBBP9	-
chr20	408049	432139	RBCK1	+
chr18	80034345	80050652	RBFA	+
chr18	80067255	80081304	RBFADN	+
chr16	6019130	7713338	RBFOX1	+
chr22	35738735	36028537	RBFOX2	-
chr17	79089344	79516148	RBFOX3	-
chr2	27781363	27890396	RBKS	-
chr20	36996348	37096215	RBL1	-
chr16	53434419	53491648	RBL2	+
chrX	47145217	47186815	RBM10	+
chr21	14216129	14228372	RBM11	+
chr20	35648924	35664956	RBM12	-
chr8	93731499	93740996	RBM12B	-
chr8	93740110	93740819	RBM12B-AS1	+
chr11	66616581	66629934	RBM14	+
chr11	66616581	66646473	RBM14-RBM4	+
chr1	110339322	110346681	RBM15	+
chr3	51391267	51394069	RBM15B	+
chr10	6088985	6117459	RBM17	+
chr9	122239554	122264864	RBM18	-
chr12	113816737	113966371	RBM19	-
chr10	110644396	110839471	RBM20	+
chr5	150690789	150701107	RBM22	-
chr14	22900644	22919187	RBM23	-
chr6	17281577	17293871	RBM24	+
chr14	73058512	73121368	RBM25	+
chr13	79318867	79406221	RBM26	-
chr13	79406308	79424336	RBM26-AS1	+
chr5	146203599	146289223	RBM27	+
chr7	128310382	128343908	RBM28	-
chrX	48574352	48581165	RBM3	+
chr7	155644508	155781485	RBM33	+
chr1	235131182	235161256	RBM34	-
chr20	57391397	57409333	RBM38	+
chr20	35703608	35742336	RBM39	-
chr11	66638616	66668385	RBM4	+
chrX	107061884	107118827	RBM41	-
chr19	35629015	35637686	RBM42	+
chr2	151248213	151261875	RBM43	-
chr2	237798744	237842808	RBM44	+
chr2	178112423	178129656	RBM45	+
chr4	154781271	154828813	RBM46	+
chr4	40423254	40629866	RBM47	-
chr7	92528772	92540481	RBM48	+
chr11	66664993	66677921	RBM4B	-
chr3	50088907	50118964	RBM5	+
chr3	50099602	50100988	RBM5-AS1	-
chr3	49940043	50077252	RBM6	+
chr11	114400528	114410610	RBM7	+
chr1	145921555	145927536	RBM8A	-
chr2	160272150	160493807	RBMS1	-
chr12	56521824	56596196	RBMS2	+
chr3	29281311	30010395	RBMS3	+
chr3	29926810	29934156	RBMS3-AS1	-
chr3	29264193	29280939	RBMS3-AS3	-
chrX	136869193	136880780	RBMX	-
chrX	130401968	130413343	RBMX2	+
chr1	88979455	88992960	RBMXL1	-
chr11	7088933	7090296	RBMXL2	+
chrX	115189399	115192642	RBMXL3	+
chrY	21534878	21549326	RBMY1A1	+
chrY	9317060	9322874	RBMY1A3P	-
chrY	21511337	21525554	RBMY1B	+
chrY	21880075	21894526	RBMY1D	-
chrY	21903617	21918027	RBMY1E	-
chrY	22168541	22182942	RBMY1F	-
chrY	22403409	22417649	RBMY1J	+
chrY	21395147	21401562	RBMY2EP	-
chrY	22308858	22316205	RBMY2FP	+
chrY	9610720	9615153	RBMY3AP	-
chr3	139517433	139539829	RBP1	-
chr3	139452883	139476510	RBP2	-
chr10	47348370	47357875	RBP3	+
chr10	93591835	93601744	RBP4	-
chr12	7123683	7128870	RBP5	-
chr1	9997196	10016020	RBP7	+
chr4	26319709	26435131	RBPJ	+
chr20	45306842	45317824	RBPJL	+
chr8	30384500	30572261	RBPMS	+
chr8	30382118	30385401	RBPMS-AS1	-
chr15	64739893	64775571	RBPMS2	-
chr3	15070068	15099157	RBSN	-
chr22	40951346	40973015	RBX1	+
chr9	122849452	122905283	RC3H2	-
chr21	34516441	34615142	RCAN1	-
chr6	46220729	46492067	RCAN2	-
chr1	24502350	24537020	RCAN3	+
chr1	24496332	24502360	RCAN3AS	-
chr13	49531945	49585583	RCBTB1	-
chr13	48488962	48533256	RCBTB2	-
chr1	28505942	28539196	RCC1	+
chr7	75027118	75073881	RCC1L	-
chr1	17406754	17439754	RCC2	-
chr15	90954875	90963125	RCCD1	+
chr11	66843411	66846532	RCE1	+
chr4	75479036	75514674	RCHY1	-
chr9	4792833	4861077	RCL1	+
chr11	32090930	32105726	RCN1	+
chr15	76931620	76950260	RCN2	+
chr19	49527617	49543633	RCN3	+
chr14	102592658	102730576	RCOR1	+
chr11	63911220	63916844	RCOR2	-
chr1	211259365	211316385	RCOR3	+
chr1	167630192	167706249	RCSD1	+
chr17	9897709	9905367	RCVRN	-
chr1	211476521	211492917	RD3	-
chr14	103940425	103942308	RD3L	-
chr8	73294601	73325285	RDH10	+
chr8	73310905	73356461	RDH10-AS1	-
chr14	67676799	67695793	RDH11	-
chr14	67701885	67734451	RDH12	+
chr19	55044323	55069546	RDH13	-
chr2	18554722	18560693	RDH14	-
chr12	56951430	56959374	RDH16	-
chr12	55720366	55724742	RDH5	+
chr19	10013248	10022278	RDH8	+
chr17	35918079	35930776	RDM1	-
chr11	110174879	110296712	RDX	-
chr15	73443157	73560013	REC114	+
chr14	24172024	24180257	REC8	+
chr9	36036912	36124455	RECK	+
chr12	21468909	21501669	RECQL	-
chr8	144511283	144517826	RECQL4	-
chr17	75626844	75667189	RECQL5	-
chr2	86213992	86338083	REEP1	-
chr5	138439000	138446969	REEP2	+
chr10	63521362	63625123	REEP3	+
chr8	22138013	22141951	REEP4	-
chr5	112876383	112922334	REEP5	-
chr19	1491165	1497925	REEP6	+
chr2	79120457	79123419	REG1A	+
chr2	79085022	79088024	REG1B	-
chr2	79135502	79138427	REG1CP	-
chr2	79157005	79159754	REG3A	-
chr2	79025685	79028504	REG3G	+
chr1	119794017	119811580	REG4	-
chr2	60881494	60928171	REL	+
chr11	65653595	65662972	RELA	-
chr19	45001448	45038198	RELB	+
chr4	37590799	37686377	RELL1	-
chr5	141636949	141641064	RELL2	+
chr7	103471783	103989516	RELN	-
chr11	73376359	73397474	RELT	+
chr20	31475287	31484905	REM1	+
chr14	22883222	22887680	REM2	+
chr1	204154815	204166337	REN	-
chrX	153935268	153944780	RENBP	-
chr12	27696494	27697270	REP15	+
chr7	150368789	150372942	REPIN1	+
chr6	138904014	138988261	REPS1	-
chrX	16946690	17153280	REPS2	+
chr1	2391774	2405444	RER1	+
chr1	8352403	8817640	RERE	-
chr15	22258613	22282880	REREP3	+
chr12	15107781	15221477	RERG	-
chr12	15151922	15155283	RERG-AS1	+
chr12	18080868	18090193	RERGL	-
chr2	219327408	219333177	RESP18	-
chr4	56907875	56935844	REST	+
chr10	43077068	43130351	RET	+
chr19	7669085	7670454	RETN	+
chr3	108755638	108757283	RETNLB	-
chr2	85341954	85354698	RETSAT	-
chr2	99400474	99490056	REV1	-
chr6	111299030	111483715	REV3L	-
chr19	1815245	1848453	REXO1	-
chr8	85775015	85776093	REXO1L2P	-
chr11	114439385	114450279	REXO2	+
chr9	133406057	133418172	REXO4	-
chr4	39287448	39366381	RFC1	-
chr7	74231501	74254458	RFC2	-
chr13	33818068	33966558	RFC3	+
chr3	186789891	186806695	RFC4	-
chr12	118016700	118032239	RFC5	+
chr5	95646776	95657145	RFESD	+
chr17	35009111	35089329	RFFL	-
chr9	76385516	76394528	RFK	-
chr17	82047901	82051774	RFNG	-
chr22	29438582	29442455	RFPL1	+
chr22	29437014	29442129	RFPL1S	-
chr22	32190434	32204731	RFPL2	-
chr22	32354884	32361161	RFPL3	+
chr22	32359905	32371264	RFPL3S	-
chr19	55759140	55763175	RFPL4A	+
chr19	55771804	55773179	RFPL4AL1	+
chr6	112347329	112350497	RFPL4B	+
chr3	53088482	53130454	RFT1	-
chr3	16315844	16513715	RFTN1	-
chr2	197570802	197675860	RFTN2	-
chr1	175944825	176207244	RFWD2	-
chr16	74621398	74666881	RFWD3	-
chr19	13961529	14006322	RFX1	-
chr19	5993163	6110653	RFX2	-
chr9	3218296	3526001	RFX3	-
chr9	3668085	3691756	RFX3-AS1	+
chr12	106582906	106762804	RFX4	+
chr1	151340639	151347293	RFX5	-
chr6	116877212	116932163	RFX6	+
chr15	56090532	56243285	RFX7	-
chr2	101397360	101474703	RFX8	-
chr19	19192198	19201869	RFXANK	+
chr13	36819201	36829603	RFXAP	+
chrX	110419056	110456334	RGAG1	+
chrX	72127109	72131540	RGAG4	-
chr13	41457405	41470877	RGCC	+
chr1	183636046	183928551	RGL1	+
chr6	33291653	33299388	RGL2	-
chr19	11394055	11419342	RGL3	-
chr22	23690860	23699176	RGL4	+
chr15	93043405	93089214	RGMA	-
chr5	98769294	98796494	RGMB	+
chr5	98769617	98773084	RGMB-AS1	-
chrX	47078354	47093314	RGN	+
chr9	35749279	35753267	RGP1	+
chr2	86917614	87013976	RGPD1	+
chr2	87757197	87825767	RGPD2	-
chr2	106404679	106468345	RGPD3	-
chr2	107826931	107892544	RGPD4	+
chr2	107823063	107826769	RGPD4-AS1	-
chr2	109792757	109857686	RGPD5	+
chr2	110513801	110578732	RGPD6	-
chr2	112368368	112433645	RGPD8	-
chr10	84245052	84259188	RGR	+
chr1	192575726	192580029	RGS1	+
chr10	119499826	119542710	RGS10	-
chr16	268300	275943	RGS11	-
chr4	3314146	3439913	RGS12	+
chr1	192636137	192660311	RGS13	+
chr5	177357842	177372598	RGS14	+
chr1	182598622	182604413	RGS16	-
chr6	153010890	153131254	RGS17	-
chr1	192158461	192185815	RGS18	+
chr20	64073180	64079971	RGS19	-
chr1	192809038	192812277	RGS2	+
chr8	53851807	53959304	RGS20	+
chr1	192316991	192367285	RGS21	+
chr8	99960935	100106116	RGS22	-
chr9	113444728	113597743	RGS3	+
chr1	163068605	163076802	RGS4	+
chr1	163142298	163321791	RGS5	-
chr14	71932099	72562754	RGS6	+
chr1	240775513	241357230	RGS7	-
chr5	64505946	64612299	RGS7BP	+
chr1	182641813	182672932	RGS8	-
chr17	65137337	65227703	RGS9	+
chr19	32675406	32676968	RGS9BP	+
chr1	182450120	182560597	RGSL1	+
chr6	49605174	49636874	RHAG	-
chr2	226835954	226999210	RHBDD1	+
chr7	75878998	75888926	RHBDD2	+
chr22	29259854	29267925	RHBDD3	-
chr16	58058	72631	RHBDF1	-
chr17	76470892	76501427	RHBDF2	-
chr16	675665	678268	RHBDL1	+
chr1	38885805	38941830	RHBDL2	-
chr17	32266175	32324661	RHBDL3	+
chr1	156369188	156385221	RHBG	+
chr1	25362248	25420872	RHCE	-
chr15	89471406	89496613	RHCG	-
chr1	25272485	25330445	RHD	+
chr7	151466011	151519924	RHEB	-
chr12	49064675	49070025	RHEBL1	-
chr12	2876257	2889525	RHNO1	+
chr3	129528638	129535344	RHO	+
chr3	49359135	49412097	RHOA	-
chr2	20447070	20448053	RHOB	+
chr10	60869437	61001440	RHOBTB1	-
chr8	22987416	23020197	RHOBTB2	+
chr5	95731145	95796367	RHOBTB3	+
chr1	112701126	112707403	RHOC	-
chr11	67056817	67072017	RHOD	+
chr12	121777753	121793688	RHOF	-
chr11	3826977	3840983	RHOG	-
chr4	40191010	40243959	RHOH	+
chr14	63204383	63293512	RHOJ	+
chr2	46542727	46584688	RHOQ	+
chr17	32142453	32225771	RHOT1	+
chr16	668082	674174	RHOT2	+
chr1	228644646	228746669	RHOU	+
chr15	40872213	40874289	RHOV	-
chrX	120109052	120115937	RHOXF1	-
chrX	120036235	120146855	RHOXF1-AS1	+
chrX	120010716	120015551	RHOXF1P1	-
chrX	120158560	120164039	RHOXF2	+
chrX	120072263	120077742	RHOXF2B	-
chr8	143368854	143384220	RHPN1	+
chr8	143366622	143368635	RHPN1-AS1	-
chr19	32978591	33064918	RHPN2	-
chrX	53422855	53431120	RIBC1	+
chr22	45413690	45432422	RIBC2	+
chr9	5629118	5776557	RIC1	+
chr11	8106049	8169043	RIC3	-
chr11	207510	215175	RIC8A	+
chr12	106774620	106889316	RIC8B	+
chr5	38937919	39074408	RICTOR	-
chr8	98102338	98117190	RIDA	-
chr2	151409882	151477346	RIF1	+
chr1	151721536	151729606	RIIAD1	+
chr17	1646149	1650098	RILP	-
chr12	123471072	123533718	RILPL1	-
chr12	123415038	123436733	RILPL2	-
chr12	130396135	130517865	RIMBP2	-
chr22	18606123	18611434	RIMBP3	-
chr22	21383750	21388775	RIMBP3B	+
chr22	21545665	21550976	RIMBP3C	-
chr1	42380796	42424229	RIMKLA	+
chr12	8681676	8783098	RIMKLB	+
chr6	71886702	72403143	RIMS1	+
chr8	103500747	104254425	RIMS2	+
chr1	40620679	40665652	RIMS3	-
chr20	44751803	44810338	RIMS4	-
chr11	66332070	66336529	RIN1	-
chr20	19886520	20002459	RIN2	+
chr14	92513780	92688994	RIN3	+
chr6	33208508	33212722	RING1	+
chr19	38867829	38878279	RINL	-
chr7	105532084	105567677	RINT1	+
chr6	7389828	7418037	RIOK1	+
chr5	97160866	97183301	RIOK2	-
chr18	23452822	23483137	RIOK3	+
chr6	3063887	3115187	RIPK1	+
chr8	89757746	89791064	RIPK2	+
chr14	24336020	24340036	RIPK3	-
chr21	41739368	41767089	RIPK4	-
chrX	106900062	106903331	RIPPLY1	-
chr6	83853265	83857515	RIPPLY2	+
chr21	37006149	37018204	RIPPLY3	+
chr1	155897807	155911402	RIT1	-
chr18	42743217	43115692	RIT2	-
chr12	113185525	113192368	RITA1	+
chr15	89209866	89221691	RLBP1	-
chr1	40161368	40240921	RLF	+
chrX	74582975	74614626	RLIM	-
chr9	5334931	5339873	RLN1	-
chr9	5299863	5304611	RLN2	-
chr19	14028147	14031558	RLN3	+
chr8	86472348	86514348	RMDN1	-
chr2	37925318	38067142	RMDN2	+
chr2	37950333	38036341	RMDN2-AS1	-
chr15	40735883	40755336	RMDN3	-
chr9	83980721	84002861	RMI1	+
chr16	11345437	11351763	RMI2	+
chr6	151404761	151452181	RMND1	-
chr2	86720290	86778041	RMND5A	+
chr5	178130960	178148570	RMND5B	+
chr9	35657750	35658018	RMRP	-
chr12	97465020	97533766	RMST	+
chr6	52995619	52995951	RN7SK	+
chr14	49586579	49586878	RN7SL1	+
chr14	49862550	49862849	RN7SL2	-
chr1	228610265	228610386	RNA5S1	-
chr1	228630387	228630508	RNA5S10	-
chr1	228632628	228632749	RNA5S11	-
chr1	228634868	228634989	RNA5S12	-
chr1	228637093	228637214	RNA5S13	-
chr1	228639334	228639455	RNA5S14	-
chr1	228641565	228641686	RNA5S15	-
chr1	228643806	228643927	RNA5S16	-
chr1	228646037	228646158	RNA5S17	-
chr1	228612506	228612627	RNA5S2	-
chr1	228614747	228614868	RNA5S3	-
chr1	228616988	228617109	RNA5S4	-
chr1	228619229	228619350	RNA5S5	-
chr1	228621444	228621565	RNA5S6	-
chr1	228623664	228623785	RNA5S7	-
chr1	228625906	228626027	RNA5S8	-
chr1	228628145	228628266	RNA5S9	-
chr14	20801355	20802877	RNASE1	-
chr14	20510471	20511122	RNASE10	+
chr14	20582891	20590258	RNASE11	-
chr14	20590079	20590723	RNASE12	-
chr14	21032819	21034785	RNASE13	-
chr14	20955470	20956254	RNASE2	+
chr14	20891402	20892166	RNASE3	+
chr14	20684212	20699812	RNASE4	+
chr14	20781050	20782149	RNASE6	+
chr14	21042225	21043460	RNASE7	+
chr14	21057821	21058354	RNASE8	+
chr14	20556092	20560931	RNASE9	-
chr2	3544891	3558371	RNASEH1	-
chr2	3558385	3561750	RNASEH1-AS1	+
chr19	12806613	12813648	RNASEH2A	+
chr13	50909677	50970460	RNASEH2B	+
chr13	50882377	50910712	RNASEH2B-AS1	-
chr11	65717672	65720938	RNASEH2C	-
chr17	7012416	7014533	RNASEK	+
chr17	7012416	7017524	RNASEK-C17orf49	+
chr1	182573633	182589259	RNASEL	-
chr6	166929515	166956589	RNASET2	-
chr12	48857132	48865870	RND1	-
chr17	43025240	43032041	RND2	+
chr2	150468192	150487695	RND3	-
chr12	120534328	120577594	RNF10	+
chr2	86603392	86623877	RNF103	-
chr2	86503429	86721122	RNF103-CHMP3	-
chr1	51236272	51273447	RNF11	+
chr15	58987665	59097419	RNF111	+
chr17	19411177	19417276	RNF112	+
chrX	119870531	119871613	RNF113A	-
chr13	98175784	98177267	RNF113B	-
chr20	49936376	49953885	RNF114	+
chr1	145746081	145824123	RNF115	-
chr11	71928721	71997597	RNF121	+
chr8	33547753	33567128	RNF122	-
chr3	49689498	49721529	RNF123	+
chr18	32018481	32073191	RNF125	+
chr19	647525	663233	RNF126	-
chr17	57045477	57046795	RNF126P1	+
chrX	106693837	106797016	RNF128	+
chr3	149812687	149962139	RNF13	+
chr5	179955066	180072118	RNF130	-
chr7	122697711	122698918	RNF133	-
chr17	30970937	30999911	RNF135	+
chr18	32091854	32131561	RNF138	+
chr5	55528841	55534542	RNF138P1	-
chr8	124474766	124488618	RNF139	+
chr8	124462492	124474354	RNF139-AS1	-
chr5	141966836	141990291	RNF14	+
chr11	10511677	10541227	RNF141	-
chr2	6917391	7044179	RNF144A	+
chr2	6912275	6918682	RNF144A-AS1	-
chr6	18387349	18468874	RNF144B	+
chr5	159157408	159210053	RNF145	-
chr6	127266681	127287690	RNF146	+
chr7	122701665	122702750	RNF148	-
chr2	101275600	101308716	RNF149	-
chr4	140865570	141133462	RNF150	-
chr16	1966873	1968975	RNF151	+
chr18	61815070	61893071	RNF152	-
chr17	76142452	76240309	RNF157	-
chr17	76140555	76154648	RNF157-AS1	+
chr18	46334223	46460820	RNF165	+
chr16	88696494	88706392	RNF166	-
chr17	4940007	4945223	RNF167	+
chr3	196468782	196503768	RNF168	-
chr11	74748867	74842413	RNF169	+
chr13	24764162	24879921	RNF17	+
chr8	42849636	42896723	RNF170	-
chr4	153710159	153760235	RNF175	-
chr5	64165842	64372869	RNF180	+
chr2	85595713	85597708	RNF181	+
chr6	13924445	13977860	RNF182	+
chr9	113297092	113299040	RNF183	-
chr22	31160151	31207019	RNF185	+
chr1	19814028	19815101	RNF186	-
chr1	228487366	228496188	RNF187	+
chr8	100257058	100336218	RNF19A	-
chr1	32936445	32964813	RNF19B	-
chr1	185045418	185102608	RNF2	+
chr9	101533848	101563344	RNF20	+
chr1	6206128	6221299	RNF207	+
chr9	137220246	137221212	RNF208	-
chr4	1071477	1113564	RNF212	-
chr14	23237917	23274285	RNF212B	+
chr17	80260860	80398786	RNF213	+
chr22	30378811	30387313	RNF215	-
chr7	5620040	5781730	RNF216	-
chr7	5662431	5680461	RNF216-IT1	-
chr7	4973984	4998169	RNF216P1	+
chr6	124962544	125092634	RNF217	+
chr6	124908242	124963027	RNF217-AS1	-
chr13	78614285	78659179	RNF219	-
chr13	78054854	78617325	RNF219-AS1	+
chr1	44405159	44651724	RNF220	+
chr17	8390703	8397826	RNF222	-
chr1	1071745	1074307	RNF223	-
chr9	137227565	137229638	RNF224	+
chr19	58396089	58397079	RNF225	+
chr20	3927308	4015591	RNF24	-
chr2	218663863	218672058	RNF25	-
chr11	119334499	119336421	RNF26	+
chr14	24146874	24160661	RNF31	+
chr7	156640658	156677130	RNF32	+
chr12	121400082	121424352	RNF34	+
chr9	36336399	36401198	RNF38	-
chr6	30070265	30075851	RNF39	-
chr4	2469067	2515859	RNF4	+
chr16	30761611	30776307	RNF40	+
chr12	56202503	56221969	RNF41	-
chr17	58352499	58417582	RNF43	-
chr5	176526698	176537420	RNF44	-
chr6	32178384	32180793	RNF5	+
chr8	38600172	38601257	RNF5P1	-
chr13	26132114	26222371	RNF6	-
chr3	141738208	141746803	RNF7	+
chr6	37353971	37394738	RNF8	+
chr17	59952361	59964756	RNFT1	-
chr12	116738290	116853631	RNFT2	+
chr6	88609896	88963629	RNGTT	-
chr11	494511	507283	RNH1	-
chr10	88273863	88583325	RNLS	-
chr18	13726659	13764556	RNMT	+
chr1	103525955	103555239	RNPC3	+
chr1	201982637	202006147	RNPEP	+
chr2	240568586	240578732	RNPEPL1	+
chr16	2253115	2268412	RNPS1	-
chr1	16514121	16514285	RNU1-1	-
chr1	16895979	16896143	RNU1-2	+
chr1	16666784	16666948	RNU1-3	-
chr1	16740515	16740679	RNU1-4	+
chr20	8831184	8831393	RNU105B	+
chr8	54330685	54330895	RNU105C	+
chr1	28648599	28648734	RNU11	+
chr22	42615244	42615393	RNU12	+
chr17	43233789	43233977	RNU2-1	-
chr12	120293093	120293237	RNU4-1	-
chr12	120291762	120291903	RNU4-2	-
chr2	121530879	121531009	RNU4ATAC	+
chr15	65296050	65296167	RNU5A-1	+
chr15	65304676	65304793	RNU5B-1	+
chr1	44731068	44731168	RNU5D-1	-
chr1	11908153	11908272	RNU5E-1	+
chr1	44721785	44721901	RNU5F-1	-
chr15	67839939	67840045	RNU6-1	-
chr19	1021521	1021628	RNU6-2	+
chr14	32202044	32202151	RNU6-7	+
chr14	32203162	32203269	RNU6-8	-
chr19	893483	893590	RNU6-9	+
chr9	134164439	134164564	RNU6ATAC	-
chr12	6943815	6943878	RNU7-1	+
chr1	148362369	148362533	RNVU1-1	-
chr1	145281115	145281279	RNVU1-14	+
chr1	144412575	144412740	RNVU1-15	+
chr1	143699455	143699619	RNVU1-17	-
chr1	143729406	143729570	RNVU1-18	-
chr1	120850818	120850985	RNVU1-19	-
chr1	148402714	148402875	RNVU1-3	+
chr1	120942599	120942763	RNVU1-4	+
chr1	146052080	146052244	RNVU1-6	-
chr1	148038752	148038916	RNVU1-7	-
chr1	147084615	147084756	RNVU1-8	-
chr7	148987135	148987248	RNY1	-
chr7	148983754	148983856	RNY3	+
chr7	148963314	148963410	RNY4	+
chr7	148941487	148941571	RNY5	+
chr3	78597237	79767909	ROBO1	-
chr3	75906674	77649964	ROBO2	+
chr11	124865408	124881474	ROBO3	+
chr11	124884217	124897935	ROBO4	-
chr18	20949739	21111851	ROCK1	-
chr18	109064	122219	ROCK1P1	+
chr2	11179758	11345407	ROCK2	-
chr16	4796961	4802950	ROGDI	-
chr11	62612740	62615120	ROM1	+
chr20	35699309	35700980	ROMO1	+
chr3	123969014	123992170	ROPN1	-
chr3	125969143	125983454	ROPN1B	+
chr5	10441861	10465026	ROPN1L	+
chr5	10440734	10441851	ROPN1L-AS1	-
chr1	63774018	64181498	ROR1	+
chr1	64094441	64113791	ROR1-AS1	-
chr9	91722595	91950162	ROR2	-
chr15	60488283	61229303	RORA	-
chr15	60479177	60630639	RORA-AS1	+
chr15	60681568	60687249	RORA-AS2	+
chr9	74497335	74687201	RORB	+
chr9	74473434	74498553	RORB-AS1	-
chr1	151806070	151831872	RORC	-
chr6	117288366	117425855	ROS1	-
chr8	54616066	54630834	RP1	+
chr8	10606348	10655107	RP1L1	-
chrX	46836911	46882358	RP2	+
chr7	33094796	33109390	RP9	-
chr7	32916814	32943170	RP9P	-
chr17	1829978	1899554	RPA1	+
chr1	27891523	27914797	RPA2	-
chr7	7636562	7718607	RPA3	-
chrX	96883907	96885093	RPA4	+
chr17	5419640	5433020	RPAIN	+
chr15	41517175	41544277	RPAP1	-
chr1	92298964	92388175	RPAP2	+
chr12	47661931	47706061	RPAP3	-
chr10	102449816	102456293	RPARP-AS1	+
chr2	210002564	210022260	RPE	+
chr1	68428823	68449959	RPE65	-
chr10	103245886	103246680	RPEL1	+
chr1	84479236	84498350	RPF1	+
chr6	110982016	111028263	RPF2	+
chrX	38269169	38327535	RPGR	-
chr14	21287976	21351301	RPGRIP1	+
chr16	53599238	53703934	RPGRIP1L	-
chr12	112791743	112898881	RPH3A	+
chr17	212388	352842	RPH3AL	-
chr2	88691657	88750935	RPIA	+
chrX	154398064	154402339	RPL10	+
chr6	35468400	35470781	RPL10A	+
chr14	46651012	46651736	RPL10L	-
chr1	23691778	23696425	RPL11	+
chr9	127447673	127451432	RPL12	-
chr16	89560656	89566829	RPL13	+
chr19	49487553	49492308	RPL13A	+
chr7	78347241	78359458	RPL13AP17	+
chr12	12875476	12876136	RPL13AP20	+
chr14	55766244	55767717	RPL13AP3	+
chr10	96750265	96750923	RPL13AP5	+
chr10	110936602	110937255	RPL13AP6	-
chr12	6883980	6884614	RPL13P5	+
chr3	40457291	40462372	RPL14	+
chr3	23916803	23923696	RPL15	+
chr18	49488480	49492565	RPL17	-
chr18	49481177	49492565	RPL17-C18orf32	-
chr19	48615326	48619418	RPL18	-
chr19	17859877	17863324	RPL18A	+
chr17	39200282	39204727	RPL19	+
chr7	103141269	103142403	RPL19P12	-
chr13	27251554	27256568	RPL21	+
chr1	212051485	212052051	RPL21P28	-
chr4	53985485	53987282	RPL21P44	-
chr1	6185019	6199619	RPL22	-
chr3	170864874	170870256	RPL22L1	-
chr17	38850067	38853800	RPL23	-
chr17	28719981	28724356	RPL23A	+
chr2	54529221	54529841	RPL23AP32	+
chr8	208343	232318	RPL23AP53	-
chr11	119002952	119003593	RPL23AP64	-
chr2	113611238	113627138	RPL23AP7	-
chr22	50757085	50799637	RPL23AP82	+
chr17	83226896	83240804	RPL23AP87	+
chr7	20827297	20827820	RPL23P8	+
chr3	101681089	101686719	RPL24	-
chr17	8377515	8383247	RPL26	-
chr5	172958728	172969771	RPL26L1	+
chr17	42998428	43002959	RPL27	+
chr11	8682447	8689872	RPL27A	+
chr19	55385931	55392085	RPL28	+
chr3	51993627	51995942	RPL29	-
chr17	7754319	7754976	RPL29P2	+
chr22	39312881	39319665	RPL3	-
chr8	98041709	98045590	RPL30	-
chr2	101002228	101019693	RPL31	+
chr1	161683694	161685252	RPL31P11	-
chr3	12834944	12841582	RPL32	-
chr3	129382833	129399439	RPL32P3	-
chr4	108620557	108630484	RPL34	+
chr4	108538189	108620457	RPL34-AS1	-
chr9	124857878	124861961	RPL35	-
chr3	197950180	197955851	RPL35A	+
chr19	5690260	5691667	RPL36	+
chrX	101390889	101396154	RPL36A	+
chrX	101390889	101414140	RPL36A-HNRNPH2	+
chr14	49618687	49620685	RPL36AL	-
chr5	40831327	40835285	RPL37	-
chr2	216498796	216501467	RPL37A	+
chr17	74203655	74209880	RPL38	+
chrX	119786503	119791659	RPL39	-
chr3	187120952	187139475	RPL39L	-
chr16	1944578	1954678	RPL3L	-
chr15	66499314	66504855	RPL4	-
chr12	56116589	56117832	RPL41	+
chr1	92832036	92841924	RPL5	+
chr12	112405180	112418843	RPL6	-
chr8	73290638	73293634	RPL7	-
chr9	133348213	133351425	RPL7A	+
chr6	42879615	42889896	RPL7L1	+
chr8	144789764	144792446	RPL8	-
chr4	39454123	39458948	RPL9	-
chr12	120196699	120201211	RPLP0	-
chr11	61615035	61639449	RPLP0P2	+
chr15	69452819	69455545	RPLP1	+
chr11	809935	812876	RPLP2	+
chr3	128619969	128650876	RPN1	-
chr20	37179045	37241623	RPN2	+
chr3	58306244	58320193	RPP14	+
chr6	30345128	30346858	RPP21	+
chr15	74955101	74956583	RPP25	-
chr9	34610484	34612113	RPP25L	-
chr10	90871951	90908555	RPP30	+
chr10	15097179	15104163	RPP38	+
chr6	4995045	5004063	RPP40	-
chr14	20343070	20343411	RPPH1	-
chr18	35989823	36067594	RPRD1A	-
chr20	38033545	38092364	RPRD1B	+
chr1	150364110	150476566	RPRD2	+
chr2	153477337	153478565	RPRM	-
chr17	46978155	46979007	RPRML	-
chr6	34417453	34426125	RPS10	-
chr6	34287193	34426125	RPS10-NUDT3	-
chr1	201519903	201520602	RPS10P7	+
chr19	49496364	49499712	RPS11	+
chr6	132814568	132817564	RPS12	+
chr11	17074391	17077673	RPS13	-
chr5	150444228	150449756	RPS14	-
chr1	19607806	19608644	RPS14P3	+
chr19	1438363	1440497	RPS15	+
chr16	18782954	18790334	RPS15A	-
chr1	45645771	45646685	RPS15AP10	-
chr19	39433136	39436020	RPS16	-
chr6	53334459	53337617	RPS16P5	-
chr15	82536749	82540544	RPS17	-
chr6	33272074	33276504	RPS18	+
chr6	149593615	149594602	RPS18P9	+
chr19	41859917	41871416	RPS19	+
chr22	39529092	39532855	RPS19BP1	-
chr16	1962060	1964826	RPS2	-
chr8	56068179	56074581	RPS20	-
chr20	62387064	62388520	RPS21	+
chr5	82273319	82278416	RPS23	-
chr10	78033759	78056813	RPS24	+
chr11	119015711	119018347	RPS25	-
chr12	56041901	56044223	RPS26	+
chrX	72044408	72044974	RPS26P11	+
chr1	153990762	153992155	RPS27	+
chr2	55231902	55235853	RPS27A	+
chr15	63153339	63157542	RPS27L	-
chr19	8321499	8322396	RPS28	+
chr14	49576671	49586416	RPS29	-
chr7	23490387	23491428	RPS2P32	+
chr11	75399490	75422302	RPS3	+
chr4	151099572	151104652	RPS3A	+
chrX	72272602	72277291	RPS4X	-
chrY	2841581	2866956	RPS4Y1	+
chrY	20756067	20781032	RPS4Y2	+
chr19	58387268	58394804	RPS5	+
chr9	19376255	19380237	RPS6	-
chr1	26529757	26575029	RPS6KA1	+
chr6	166409363	166862551	RPS6KA2	-
chr6	166903697	166905069	RPS6KA2-AS1	+
chr6	166460662	166465383	RPS6KA2-IT1	-
chrX	20149910	20266632	RPS6KA3	-
chr11	64359152	64372215	RPS6KA4	+
chr14	90868121	91060649	RPS6KA5	-
chrX	84058345	84187935	RPS6KA6	-
chr17	59893045	59950426	RPS6KB1	+
chr11	67428463	67435408	RPS6KB2	+
chr1	213051232	213273465	RPS6KC1	+
chr14	74903953	74922442	RPS6KL1	-
chr2	3575262	3580919	RPS7	+
chr1	240007523	240013260	RPS7P5	+
chr1	44775573	44778740	RPS8	+
chr3	39406688	39412542	RPSA	+
chr12	65758019	65826974	RPSAP52	-
chr19	23763013	23828135	RPSAP58	+
chr9	76398598	76400038	RPSAP9	+
chr1	152153594	152159228	RPTN	-
chr17	80544824	80966373	RPTOR	+
chr16	784973	788383	RPUSD1	-
chr15	40569292	40574706	RPUSD2	+
chr3	9837848	9844018	RPUSD3	-
chr11	126202093	126211692	RPUSD4	-
chr16	66921678	66925536	RRAD	-
chr9	19049373	19050598	RRAGA	+
chrX	55717676	55758774	RRAGB	+
chr1	38838196	38859823	RRAGC	-
chr6	89364615	89412276	RRAGD	-
chr19	49635291	49640143	RRAS	-
chr11	14277919	14364506	RRAS2	-
chr20	17613677	17682283	RRBP1	-
chr6	7107596	7251980	RREB1	+
chr4	109827993	109844707	RRH	+
chr11	4094684	4138925	RRM1	+
chr2	10122567	10131419	RRM2	+
chr8	102204500	102239118	RRM2B	-
chr16	15060021	15094335	RRN3	-
chr16	21796629	21819174	RRN3P1	-
chr16	29074841	29116718	RRN3P2	+
chr16	22419545	22437715	RRN3P3	-
chr1	156728470	156736960	RRNAD1	+
chr21	43789536	43804102	RRP1	+
chr10	97356700	97401370	RRP12	-
chr1	218285286	218337983	RRP15	+
chr21	43659550	43696079	RRP1B	+
chr6	43021646	43029599	RRP36	+
chr22	42508334	42519823	RRP7A	-
chr22	42573243	42582011	RRP7BP	-
chr11	6599913	6603650	RRP8	-
chr3	51933425	51941941	RRP9	-
chr8	66429027	66430226	RRS1	+
chr8	66419586	66428977	RRS1-AS1	-
chrX	18639687	18672103	RS1	-
chr17	50478799	50485980	RSAD1	+
chr2	6877664	6898232	RSAD2	+
chr1	113761831	113812476	RSBN1	-
chr7	77696425	77779803	RSBN1L	+
chr1	15659712	15661719	RSC1A1	+
chr11	77666228	77820834	RSF1	-
chr1	16231686	16237164	RSG1	-
chr16	11834195	11851585	RSL1D1	-
chr15	55181313	55197033	RSL24D1	-
chr21	42472485	42496354	RSPH1	-
chr7	5926145	5970683	RSPH10B	-
chr7	6754108	6798765	RSPH10B2	+
chr22	23059414	23142054	RSPH14	-
chr6	158977233	159000166	RSPH3	-
chr6	116616478	116632985	RSPH4A	+
chr19	45795709	45815347	RSPH6A	-
chr6	43645029	43671011	RSPH9	+
chr1	37611349	37634923	RSPO1	-
chr8	107899315	108083685	RSPO2	-
chr6	127118902	127199481	RSPO3	+
chr20	958451	1002264	RSPO4	-
chr16	57186283	57240475	RSPRY1	+
chr3	158110051	158544835	RSRC1	+
chr12	122504642	122527013	RSRC2	-
chr1	25242236	25338254	RSRP1	-
chr10	16590615	16817454	RSU1	-
chr10	45099475	45154596	RSU1P2	-
chr19	12825476	12835428	RTBDN	-
chr1	100266157	100292769	RTCA	+
chr1	100264741	100266174	RTCA-AS1	-
chr22	32387574	32412287	RTCB	-
chr20	63657809	63696253	RTEL1	+
chr20	63657809	63698698	RTEL1-TNFRSF6B	+
chr15	41417103	41483563	RTF1	+
chr20	56468584	56518886	RTFDC1	+
chr2	74425860	74441933	RTKN	-
chr10	62193085	62268863	RTKN2	-
chr14	100880654	100884788	RTL1	-
chr14	59595975	59870839	RTN1	-
chr19	45485287	45497055	RTN2	-
chr11	63681449	63759891	RTN3	+
chr2	54972188	55137831	RTN4	-
chr6	106570770	106630491	RTN4IP1	-
chr22	20241414	20268293	RTN4R	-
chr17	1934676	2025345	RTN4RL1	-
chr11	57460536	57477539	RTN4RL2	+
chr3	187197485	187201465	RTP1	+
chr3	187698258	187702557	RTP2	-
chr3	46497994	46500949	RTP3	+
chr3	187368379	187371584	RTP4	+
chr2	241869733	241873330	RTP5	+
chr18	70003803	70205726	RTTN	-
chr3	197671392	197749699	RUBCN	-
chr5	179550560	179610026	RUFY1	+
chr10	68341106	68407294	RUFY2	-
chr4	70704936	70808622	RUFY3	+
chr2	218034933	218090581	RUFY4	+
chr17	42980561	42993692	RUNDC1	+
chr17	44308558	44318670	RUNDC3A	+
chr17	44299573	44308431	RUNDC3A-AS1	-
chr7	87628412	87832298	RUNDC3B	+
chr21	34787800	35049298	RUNX1	-
chr21	35037924	35039426	RUNX1-IT1	-
chr8	91954966	92103226	RUNX1T1	-
chr6	45328316	45551082	RUNX2	+
chr1	24899510	24965010	RUNX3	-
chr1	155320848	155331118	RUSC1	+
chr1	155320459	155324147	RUSC1-AS1	-
chr9	35489951	35561898	RUSC2	+
chr3	128064784	128153914	RUVBL1	-
chr3	128075809	128079056	RUVBL1-AS1	+
chr19	48993447	49015995	RUVBL2	+
chr6	116571366	116593601	RWDD1	+
chr6	83193312	83196269	RWDD2A	+
chr21	29005758	29019371	RWDD2B	-
chr1	95234154	95247225	RWDD3	+
chr4	183639634	183659219	RWDD4	-
chr4	158521713	158653372	RXFP1	+
chr13	31739541	31802872	RXFP2	+
chr5	33936385	33938147	RXFP3	+
chr1	155941688	155942831	RXFP4	+
chr9	134326462	134440586	RXRA	+
chr6	33193584	33200853	RXRB	-
chr1	165400921	165445355	RXRG	-
chr3	72374592	72446623	RYBP	-
chr3	134157133	134250744	RYK	-
chr19	38433699	38587564	RYR1	+
chr1	237042401	237833988	RYR2	+
chr15	33310961	33866103	RYR3	+
chr1	153628396	153632037	S100A1	+
chr1	151982909	151994238	S100A10	-
chr1	152032505	152037035	S100A11	-
chr1	153373707	153375599	S100A12	-
chr1	153618798	153634092	S100A13	-
chr1	153614254	153616332	S100A14	-
chr1	153606882	153613168	S100A16	-
chr1	153561107	153565830	S100A2	-
chr1	153547332	153549258	S100A3	-
chr1	153543618	153545806	S100A4	-
chr1	153537146	153541765	S100A5	-
chr1	153534599	153536241	S100A6	-
chr1	153457743	153460661	S100A7	-
chr1	153416523	153423225	S100A7A	+
chr1	153436994	153440027	S100A7L2	-
chr1	153390031	153422583	S100A8	-
chr1	153357853	153361027	S100A9	+
chr21	46598617	46605122	S100B	-
chrX	16650157	16654668	S100G	+
chr4	6693838	6697170	S100P	+
chr1	32817441	32858879	S100PBP	+
chr5	76850000	76921231	S100Z	+
chr1	101236748	101240130	S1PR1	+
chr19	10221432	10231272	S1PR2	-
chr9	88991408	89002334	S1PR3	+
chr19	3178737	3179944	S1PR4	+
chr19	10512741	10517992	S1PR5	-
chr11	18266224	18269977	SAA1	+
chr11	18238232	18248674	SAA2	-
chr11	18231354	18248674	SAA2-SAA4	-
chr11	18112471	18116132	SAA3P	-
chr11	18231354	18236837	SAA4	-
chr11	18080342	18106091	SAAL1	-
chr11	65040903	65044828	SAC3D1	+
chr3	45689240	45745425	SACM1L	+
chr13	23328822	23433728	SACS	-
chr13	23418970	23428869	SACS-AS1	+
chr19	47130822	47210636	SAE1	+
chr19	5623034	5668478	SAFB	+
chr19	5586998	5622927	SAFB2	-
chr2	233307662	233347055	SAG	+
chrX	135893633	135913061	SAGE1	+
chr16	51135974	51151272	SALL1	-
chr14	21521079	21537216	SALL2	-
chr18	78980274	78998969	SALL3	+
chr20	51782716	51802523	SALL4	-
chr14	60639215	60640416	SALRNA1	+
chr15	70635248	70637314	SALRNA2	+
chr15	70615546	70616567	SALRNA3	+
chr19	14088416	14090420	SAMD1	-
chr20	63974112	63979642	SAMD10	-
chr1	925740	944581	SAMD11	+
chr8	118189454	118621995	SAMD12	-
chr8	118621000	118726067	SAMD12-AS1	+
chr1	84298365	84350798	SAMD13	+
chr17	50111308	50129882	SAMD14	-
chr14	77377418	77391244	SAMD15	+
chr6	130144301	130365425	SAMD3	-
chr14	54567611	54793315	SAMD4A	+
chr19	39342458	39384847	SAMD4B	+
chr6	147508691	147570021	SAMD5	+
chr3	169911571	169939175	SAMD7	+
chr10	75111634	75182123	SAMD8	+
chr7	93099512	93118023	SAMD9	-
chr7	93130053	93148388	SAMD9L	-
chr20	36891823	36951843	SAMHD1	-
chr22	43955380	43996532	SAMM50	+
chr3	69999743	70015301	SAMMSON	+
chr21	14485227	14583402	SAMSN1	-
chr21	14582201	14598303	SAMSN1-AS1	+
chr2	127941216	128027295	SAP130	-
chr13	21140513	21149085	SAP18	+
chr7	100572227	100573647	SAP25	-
chr4	173370941	173377532	SAP30	+
chr17	75667115	75708062	SAP30BP	+
chr5	154445956	154461053	SAP30L	+
chr5	154389768	154445822	SAP30L-AS1	-
chr6	31762995	31764850	SAPCD1	+
chr6	31764134	31765588	SAPCD1-AS1	-
chr9	137062126	137070576	SAPCD2	-
chr10	70150203	70170529	SAR1A	-
chr5	134601148	134632843	SAR1B	-
chr8	30063011	30083208	SARAF	-
chr9	133663559	133739955	SARDH	-
chr17	28371661	28401045	SARM1	+
chr12	55752462	55817756	SARNP	-
chr1	109213892	109238182	SARS	+
chr19	38915263	38930896	SARS2	-
chr11	65961688	65980136	SART1	+
chr12	108522213	108561389	SART3	-
chr6	148342592	148552048	SASH1	+
chrX	129779915	129795201	SASH3	+
chr1	100083543	100133095	SASS6	-
chrX	23783157	23786223	SAT1	+
chr17	7626233	7627876	SAT2	-
chr3	18345387	18445588	SATB1	-
chr3	18445236	18530114	SATB1-AS1	+
chr2	199269499	199471266	SATB2	-
chr2	199468097	199472758	SATB2-AS1	+
chrX	85092285	85108968	SATL1	-
chr14	50633579	50668353	SAV1	-
chr9	18927659	19049354	SAXO1	-
chr15	82262810	82284927	SAXO2	+
chr6	39104062	39115186	SAYSD1	-
chr7	66987702	66995601	SBDS	-
chr7	72829372	72837399	SBDSP1	+
chr22	50444999	50475071	SBF1	-
chr8	55449196	55455321	SBF1P1	-
chr11	9778666	10294207	SBF2	-
chr11	9758292	9811319	SBF2-AS1	+
chr16	28292518	28323849	SBK1	+
chr19	55529732	55537068	SBK2	-
chr19	55540655	55545543	SBK3	-
chr12	123289108	123350441	SBNO1	-
chr19	1107633	1174283	SBNO2	-
chr19	35523366	35528351	SBSN	-
chr8	73064542	73093272	SBSPON	-
chr11	121292678	121313410	SC5D	+
chr19	49642124	49658649	SCAF1	+
chr12	45919130	45990618	SCAF11	-
chr21	31670999	31732118	SCAF4	-
chr6	154733377	154834244	SCAF8	+
chr9	124942607	125143559	SCAI	-
chr5	78360502	78480739	SCAMP1	+
chr5	78358763	78360541	SCAMP1-AS1	-
chr15	74843729	74873379	SCAMP2	-
chr1	155255978	155262385	SCAMP3	-
chr19	1905373	1926013	SCAMP4	+
chr15	74995534	75021495	SCAMP5	+
chr20	35953616	35955359	SCAND1	-
chr15	84631459	84642463	SCAND2P	+
chr3	47413684	47475959	SCAP	-
chr15	76348184	76883876	SCAPER	-
chr8	27634059	27676769	SCARA3	+
chr8	27869881	27992852	SCARA5	-
chr12	124777627	124863973	SCARB1	-
chr4	76158736	76213899	SCARB2	-
chr17	1633857	1645789	SCARF1	-
chr22	20424583	20437859	SCARF2	-
chr1	27834400	27834566	SCARNA1	+
chr12	6510221	6510551	SCARNA10	+
chr12	6581472	6581609	SCARNA11	-
chr12	6967336	6967606	SCARNA12	-
chr14	95533354	95533629	SCARNA13	-
chr15	66347205	66347342	SCARNA14	-
chr15	82755944	82756071	SCARNA15	+
chr17	77089306	77089493	SCARNA16	+
chr18	49814022	49814443	SCARNA17	+
chr5	83064203	83064337	SCARNA18	-
chr1	193057280	193057415	SCARNA18B	-
chr1	109100192	109100612	SCARNA2	+
chr17	60231515	60231645	SCARNA20	-
chr17	7906122	7906260	SCARNA21	+
chr4	1974635	1974760	SCARNA22	+
chrX	24744440	24744570	SCARNA23	+
chr1	155679107	155679255	SCARNA26A	-
chr1	155783683	155783832	SCARNA26B	-
chr6	8086407	8086533	SCARNA27	-
chr7	98881696	98881890	SCARNA28	+
chr1	175968396	175968540	SCARNA3	-
chr1	155925957	155926086	SCARNA4	-
chr2	233275725	233276003	SCARNA5	+
chr2	233288675	233288941	SCARNA6	+
chr3	160514906	160515236	SCARNA7	-
chr9	19063655	19063786	SCARNA8	-
chr11	93721513	93721866	SCARNA9	+
chrX	20136065	20136413	SCARNA9L	-
chr10	133453927	133468445	SCART1	+
chr1	246724075	246768137	SCCPDH	+
chr10	100347014	100364831	SCD	+
chr4	82629536	82798857	SCD5	-
chr13	77535673	77645263	SCEL	+
chr13	77599754	77606551	SCEL-AS1	-
chr14	30622253	30735828	SCFD1	+
chr4	52872981	53366075	SCFD2	-
chr2	223596939	223602499	SCG2	-
chr15	51681352	51721026	SCG3	+
chr15	32641668	32697097	SCG5	+
chr11	62419034	62423206	SCGB1A1	+
chr19	34576732	34677031	SCGB1B2P	-
chr11	193079	194573	SCGB1C1	+
chr17	137570	138992	SCGB1C2	+
chr11	62190237	62193537	SCGB1D1	+
chr11	62242251	62244808	SCGB1D2	+
chr11	62296281	62299064	SCGB1D4	-
chr11	62208667	62213939	SCGB2A1	+
chr11	62270154	62273160	SCGB2A2	+
chr19	34590624	34594585	SCGB2B2	-
chr19	34645872	34646052	SCGB2B3P	+
chr5	180590104	180591487	SCGB3A1	-
chr5	147878710	147882193	SCGB3A2	+
chr6	25652200	25701783	SCGN	+
chr3	159273246	159897366	SCHIP1	+
chr2	180692103	180916939	SCHLAP1	+
chr17	5208919	5234860	SCIMP	-
chr7	12570576	12653603	SCIN	+
chr4	128883992	129093607	SCLT1	-
chr2	238060923	238099413	SCLY	+
chr1	41027198	41242143	SCMH1	-
chrX	17737448	17754988	SCML1	+
chrX	18239312	18354724	SCML2	-
chr6	107702156	107824317	SCML4	-
chr3	38697345	38794010	SCN10A	-
chr3	38845768	38953651	SCN11A	-
chr2	165989159	166149132	SCN1A	-
chr19	35030687	35040449	SCN1B	+
chr2	165239401	165392310	SCN2A	+
chr11	118162803	118176622	SCN2B	-
chr2	165087519	165204067	SCN3A	-
chr11	123629186	123654607	SCN3B	-
chr17	63938553	63972918	SCN4A	-
chr11	118133376	118152915	SCN4B	-
chr3	38548061	38649673	SCN5A	-
chr2	166403572	166486971	SCN7A	-
chr12	51591235	51812864	SCN8A	+
chr2	166195184	166375987	SCN9A	-
chr1	151166021	151170297	SCNM1	+
chr12	6346842	6377357	SCNN1A	-
chr16	23302269	23381299	SCNN1B	+
chr1	1280435	1292029	SCNN1D	+
chr16	23182718	23216879	SCNN1G	+
chr17	10680331	10697568	SCO1	-
chr22	50523567	50526439	SCO2	-
chr4	140257285	140382556	SCOC	+
chr4	140283725	140373392	SCOC-AS1	-
chr1	52927228	53051617	SCP2	+
chr20	18813725	18814283	SCP2D1	+
chr17	56978106	57006768	SCPEP1	+
chr4	173388147	173399466	SCRG1	-
chr8	143790919	143815379	SCRIB	-
chr7	29920102	29990289	SCRN1	-
chr17	47837680	47841333	SCRN2	-
chr2	174395728	174429575	SCRN3	+
chr8	144330564	144336281	SCRT1	-
chr20	661595	676179	SCRT2	-
chr11	626315	627240	SCT	-
chr2	119439842	119524452	SCTR	-
chr22	43203222	43343388	SCUBE1	-
chr11	9019499	9091603	SCUBE2	-
chr6	35214061	35253079	SCUBE3	+
chr8	144266557	144268483	SCX	+
chr11	65525076	65538711	SCYL1	+
chr12	100267139	100341724	SCYL2	+
chr1	169853073	169893959	SCYL3	-
chr4	75949905	75990962	SDAD1	-
chr2	20200796	20225433	SDC1	-
chr8	96493653	96611809	SDC2	+
chr1	30869465	30908633	SDC3	-
chr20	45325287	45348424	SDC4	-
chr22	30481289	30481756	SDC4P	-
chr20	1309908	1329235	SDCBP2	-
chr20	1325342	1378735	SDCBP2-AS1	+
chr9	136401921	136410602	SDCCAG3	-
chr1	243256004	243500091	SDCCAG8	+
chr1	225982701	225999365	SDE2	-
chr17	28648355	28662189	SDF2	-
chr22	21642252	21644299	SDF2L1	+
chr1	1216907	1232067	SDF4	-
chr5	218222	257082	SDHA	+
chr19	35995187	35995619	SDHAF1	+
chr11	61430124	61446767	SDHAF2	+
chr7	97116592	97181763	SDHAF3	+
chr6	70566921	70588903	SDHAF4	+
chr3	195959920	195990279	SDHAP1	-
chr3	195658038	195688871	SDHAP2	+
chr5	1571956	1594531	SDHAP3	-
chr1	17018721	17054170	SDHB	-
chr1	161314375	161364751	SDHC	+
chr11	112086823	112095801	SDHD	+
chr7	3301447	4269000	SDK1	+
chr17	73334383	73644088	SDK2	-
chr2	191834304	191847280	SDPR	-
chr8	56299647	56320776	SDR16C5	-
chr8	56374717	56390710	SDR16C6P	-
chr14	24439765	24442905	SDR39U1	-
chr16	81997645	82011488	SDR42E1	-
chr12	56923153	56934405	SDR9C7	-
chr12	113392444	113403887	SDS	-
chr12	113422389	113438276	SDSL	+
chr17	28364267	28365151	SEBOX	-
chr15	84669536	84716460	SEC11A	-
chr18	59139856	59158837	SEC11C	+
chr3	10300928	10321188	SEC13	-
chr17	77088642	77217101	SEC14L1	+
chr11	43897302	43899888	SEC14L1P1	+
chr22	30396940	30425303	SEC14L2	+
chr22	30459228	30472047	SEC14L3	-
chr22	30488901	30505711	SEC14L4	-
chr16	4958316	5019155	SEC14L5	+
chr22	30524929	30546682	SEC14L6	-
chr9	136440095	136483759	SEC16A	-
chr1	177929106	177969915	SEC16B	-
chr19	48638038	48682245	SEC1P	+
chr3	123201926	123274136	SEC22A	+
chr1	120155941	120176521	SEC22B	-
chr3	42547966	42601080	SEC22C	-
chr14	39031918	39103528	SEC23A	-
chr20	18507543	18561415	SEC23B	+
chr10	119892572	119944658	SEC23IP	+
chr5	134648784	134727911	SEC24A	+
chr10	73744372	73772175	SEC24C	+
chr4	118722822	118836196	SEC24D	-
chr4	82818508	82900571	SEC31A	-
chr10	100486645	100519838	SEC31B	-
chr3	128052368	128071683	SEC61A1	+
chr10	12129640	12169958	SEC61A2	+
chr9	99222287	99230619	SEC61B	+
chr7	54752246	54759246	SEC61G	-
chr3	169966791	169998373	SEC62	+
chr6	107867755	107958278	SEC63	-
chr9	89318472	89359663	SECISBP2	+
chr15	48988637	49046563	SECISBP2L	-
chr17	82321023	82334045	SECTM1	-
chr18	12947983	12987536	SEH1L	+
chr14	81471546	81533861	SEL1L	-
chr20	13849397	13995333	SEL1L2	-
chr4	25747426	25863595	SEL1L3	-
chr1	169722639	169734079	SELE	-
chr1	151364301	151372734	SELENBP1	-
chr3	53885198	53891962	SELK	-
chr1	169690664	169711702	SELL	-
chr22	31104776	31107565	SELM	-
chr22	50200978	50217616	SELO	+
chr1	169588848	169630139	SELP	-
chr12	108621894	108633894	SELPLG	-
chr3	150603278	150630447	SELT	+
chr19	39515112	39520686	SELV	+
chr7	83958342	84194901	SEMA3A	-
chr3	50267557	50277171	SEMA3B	+
chr3	50266640	50267371	SEMA3B-AS1	-
chr7	80742537	80919351	SEMA3C	-
chr7	84995552	85121931	SEMA3D	-
chr7	83363905	83649163	SEMA3E	-
chr3	50155044	50189075	SEMA3F	+
chr3	50116021	50156085	SEMA3F-AS1	-
chr3	52433251	52445027	SEMA3G	-
chr1	156149943	156177751	SEMA4A	+
chr15	90184919	90229660	SEMA4B	+
chr2	96859735	96869998	SEMA4C	-
chr9	89360790	89479696	SEMA4D	-
chr2	74654227	74683854	SEMA4F	+
chr10	100972528	100985616	SEMA4G	+
chr5	9035025	9546121	SEMA5A	-
chr3	122909192	123028605	SEMA5B	-
chr5	116443554	116574926	SEMA6A	-
chr5	116447497	116471673	SEMA6A-AS1	+
chr19	4542587	4559759	SEMA6B	-
chr1	151131684	151146664	SEMA6C	-
chr15	47184205	47774223	SEMA6D	+
chr15	74409283	74433959	SEMA7A	-
chr20	45206963	45209773	SEMG1	+
chr20	45221368	45224458	SEMG2	+
chr11	128691671	128696023	SENCR	-
chr12	48042897	48106308	SENP1	-
chr3	185586242	185631101	SENP2	+
chr17	7561991	7571969	SENP3	+
chr17	7561991	7579006	SENP3-EIF4A1	+
chr3	196867855	196934714	SENP5	+
chr6	75601508	75718285	SENP6	+
chr3	101324188	101513241	SENP7	-
chr15	72114257	72140259	SENP8	+
chr1	86862444	86914424	SEP15	-
chr10	13317437	13348298	SEPHS1	-
chr16	30443624	30445727	SEPHS2	-
chr1	25800175	25818222	SEPN1	+
chr5	42799879	42811922	SEPP1	-
chr4	25120004	25160582	SEPSECS	-
chr4	25160671	25198506	SEPSECS-AS1	+
chr16	30378132	30382850	SEPT1	-
chr2	109542796	109614206	SEPT10	-
chr4	76949713	77038615	SEPT11	+
chr16	4777613	4788521	SEPT12	-
chr7	55793543	55862789	SEPT14	-
chr2	241315186	241354027	SEPT2	+
chr22	41976926	41998221	SEPT3	+
chr17	58520249	58540818	SEPT4	-
chr17	58519836	58556925	SEPT4-AS1	+
chr22	19714463	19723322	SEPT5	+
chr22	19717219	19724774	SEPT5-GP1BB	+
chrX	119615723	119693370	SEPT6	-
chr7	35800985	35907105	SEPT7	+
chr7	35754963	35800625	SEPT7-AS1	-
chr7	45723786	45769018	SEPT7P2	-
chr10	38383068	38402852	SEPT7P9	-
chr5	132750816	132777869	SEPT8	-
chr17	77281409	77500596	SEPT9	+
chr19	47778584	47784682	SEPW1	+
chr6	158109503	158168280	SERAC1	-
chr1	67407809	67430440	SERBP1	-
chr5	70900662	70918530	SERF1A	+
chr5	70025250	70043108	SERF1B	+
chr15	43777095	43796089	SERF2	+
chr15	43791975	43802589	SERF2-C15ORF63	+
chr11	17788047	18013162	SERGEF	-
chr22	42500578	42512560	SERHL	+
chr22	42553861	42574382	SERHL2	+
chr6	122443347	122471881	SERINC1	-
chr1	31409564	31434680	SERINC2	+
chr20	44496220	44522116	SERINC3	-
chr15	43794173	43800097	SERINC4	-
chr5	80111226	80256082	SERINC5	-
chr3	150541992	150546641	SERP1	-
chr13	44373841	44397714	SERP2	+
chr14	94376746	94390692	SERPINA1	-
chr14	94283312	94293271	SERPINA10	-
chr14	94442463	94452785	SERPINA11	-
chr14	94487273	94517844	SERPINA12	-
chr14	94640724	94646994	SERPINA13P	+
chr14	94364317	94366702	SERPINA2	-
chr14	94612376	94624053	SERPINA3	+
chr14	94561419	94569913	SERPINA4	+
chr14	94581368	94593120	SERPINA5	+
chr14	94304247	94323351	SERPINA6	-
chrX	106033198	106038727	SERPINA7	-
chr14	94462720	94476333	SERPINA9	-
chr6	2832331	2842049	SERPINB1	-
chr18	63907989	63936111	SERPINB10	+
chr18	63702303	63723893	SERPINB11	+
chr18	63556159	63569327	SERPINB12	+
chr18	63587299	63599199	SERPINB13	+
chr18	63887704	63903890	SERPINB2	+
chr18	63655196	63661963	SERPINB3	-
chr18	63637258	63644319	SERPINB4	-
chr18	63476910	63505085	SERPINB5	+
chr6	2948158	2972165	SERPINB6	-
chr18	63753046	63805376	SERPINB7	+
chr18	63970028	63989374	SERPINB8	+
chr6	2887264	2903312	SERPINB9	-
chr6	2854656	2876510	SERPINB9P1	-
chr1	173903803	173917378	SERPINC1	-
chr22	20774094	20787720	SERPIND1	+
chr7	101127088	101139266	SERPINE1	+
chr2	223975047	224039319	SERPINE2	-
chr13	51341031	51362103	SERPINE3	+
chr17	1761964	1777565	SERPINF1	+
chr17	1742835	1755265	SERPINF2	+
chr11	57597553	57614853	SERPING1	+
chr11	75562055	75572804	SERPINH1	+
chr3	167735643	167825569	SERPINI1	+
chr3	167441788	167474132	SERPINI2	-
chr19	40422500	40426025	SERTAD1	-
chr2	64631620	64653912	SERTAD2	-
chr19	40440840	40444375	SERTAD3	-
chr1	210232849	210243115	SERTAD4	+
chr1	210231458	210234121	SERTAD4-AS1	-
chr13	36673911	36695399	SERTM1	+
chr6	108986436	109094505	SESN1	-
chr1	28259451	28282491	SESN2	+
chr11	95165512	95232541	SESN3	-
chr2	179101691	179264623	SESTD1	-
chr9	128683654	128696396	SET	+
chr18	44680172	45068510	SETBP1	+
chr16	30957293	30984664	SETD1A	+
chr12	121804731	121832656	SETD1B	+
chr3	47016407	47163977	SETD2	-
chr14	99397745	99480889	SETD3	-
chr21	36034540	36060818	SETD4	-
chr3	9397699	9478154	SETD5	+
chr16	58515478	58520533	SETD6	+
chr4	139495933	139556769	SETD7	-
chr5	56909259	56928900	SETD9	+
chr1	150926338	150964744	SETDB1	+
chr13	49444292	49495003	SETDB2	+
chr13	49444292	49528992	SETDB2-PHF11	+
chr3	4303303	4317265	SETMAR	+
chr1	92074435	92075441	SETSIP	-
chr9	132261439	132354985	SETX	-
chr17	28954904	29006440	SEZ6	-
chr22	26169473	26383597	SEZ6L	+
chr16	29871158	29899264	SEZ6L2	-
chr11	64764603	64778844	SF1	-
chr22	30331987	30356947	SF3A1	-
chr19	2236816	2248679	SF3A2	+
chr1	37956974	37990110	SF3A3	-
chr2	197391973	197435093	SF3B1	-
chr11	66052344	66068911	SF3B2	+
chr16	70523787	70577668	SF3B3	+
chr1	149923316	149928252	SF3B4	-
chr6	144094880	144095497	SF3B5	-
chr2	24067583	24076444	SF3B6	-
chr22	31496138	31618551	SFI1	+
chr3	52903566	53046073	SFMBT1	-
chr10	7158623	7411486	SFMBT2	-
chr1	26863141	26863956	SFN	+
chr1	35176377	35193142	SFPQ	-
chr10	104122057	104126385	SFR1	+
chr8	41261956	41309471	SFRP1	-
chr4	153780589	153789076	SFRP2	-
chr7	37905931	37916923	SFRP4	-
chr10	97766750	97771999	SFRP5	-
chr12	131711086	131799738	SFSWAP	+
chr6	166319727	166342606	SFT2D1	-
chr1	168226016	168242850	SFT2D2	+
chr2	127701022	127702173	SFT2D3	+
chr10	10784438	10794914	SFTA1P	-
chr6	30931349	30932175	SFTA2	-
chr14	36473287	36513785	SFTA3	-
chr10	79610938	79615443	SFTPA1	+
chr10	79555851	79560461	SFTPA2	-
chr2	85657316	85668741	SFTPB	-
chr8	22161670	22164479	SFTPC	+
chr10	79937739	79949105	SFTPD	-
chr5	175478497	175529742	SFXN1	+
chr10	102714540	102739189	SFXN2	+
chr10	101031238	101041241	SFXN3	+
chr10	119140912	119165692	SFXN4	-
chr2	72942035	73071836	SFXN5	-
chr17	50165984	50175932	SGCA	+
chr4	52020694	52038319	SGCB	-
chr5	156326756	156767788	SGCD	+
chr7	94585223	94656209	SGCE	-
chr13	23180920	23325165	SGCG	+
chr8	14084834	15238283	SGCZ	-
chr16	28553927	28591790	SGF29	+
chr1	66533568	66751139	SGIP1	+
chr6	134169245	134318058	SGK1	-
chr20	43558994	43585633	SGK2	+
chr8	8317735	8381834	SGK223	-
chr8	66712417	66862022	SGK3	+
chr17	28607963	28614193	SGK494	-
chr10	50305584	50623977	SGMS1	-
chr10	50624950	50631636	SGMS1-AS1	+
chr4	107824564	107915047	SGMS2	+
chr3	20160592	20186233	SGO1	-
chr3	20174285	20186115	SGO1-AS1	+
chr2	200526141	200584095	SGO2	+
chr10	70815947	70881189	SGPL1	+
chr14	63684215	63728095	SGPP1	-
chr2	222424051	222562622	SGPP2	+
chr17	80209279	80220400	SGSH	-
chr22	24806220	24926846	SGSM1	+
chr17	2337511	2381054	SGSM2	+
chr22	40370561	40410289	SGSM3	+
chr19	2754713	2783356	SGTA	-
chr5	65665927	65722114	SGTB	-
chr16	28846599	28874213	SH2B1	+
chr7	102285061	102321711	SH2B2	+
chr12	111405947	111451623	SH2B3	+
chrX	124346281	124373160	SH2D1A	+
chr1	162395265	162412138	SH2D1B	-
chr1	156806242	156816848	SH2D2A	-
chr19	6752159	6767512	SH2D3A	-
chr9	127738316	127778769	SH2D3C	-
chr8	19313569	19396218	SH2D4A	+
chr10	80537901	80646560	SH2D4B	+
chr1	20719731	20732640	SH2D5	-
chr2	85418930	85437029	SH2D6	+
chr15	78092584	78104051	SH2D7	+
chr21	39445864	39515506	SH3BGR	+
chrX	81201803	81298547	SH3BGRL	+
chr6	79631104	79703670	SH3BGRL2	+
chr1	26279721	26281522	SH3BGRL3	+
chr22	37639676	37656043	SH3BP1	+
chr4	2793022	2841096	SH3BP2	+
chr2	234951983	235055714	SH3BP4	+
chr3	15254352	15341394	SH3BP5	-
chr3	15254183	15264498	SH3BP5-AS1	+
chr1	248810445	248825955	SH3BP5L	-
chr4	151120280	151228030	SH3D19	-
chr1	36306392	36321347	SH3D21	+
chr19	4360366	4400568	SH3GL1	-
chr17	32040335	32042832	SH3GL1P1	+
chr17	30624317	30626823	SH3GL1P2	+
chr9	17578953	17797129	SH3GL2	+
chr15	83447227	83618743	SH3GL3	+
chr1	86704569	86748184	SH3GLB1	+
chr9	129007791	129028353	SH3GLB2	-
chrX	19533964	19887626	SH3KBP1	-
chr10	103594026	103855406	SH3PXD2A	-
chr10	103746778	103755409	SH3PXD2A-AS1	+
chr5	172325180	172454523	SH3PXD2B	-
chr4	169094255	169271098	SH3RF1	-
chr5	145936562	146063316	SH3RF2	+
chr2	109129540	109504636	SH3RF3	+
chr2	109127326	109130119	SH3RF3-AS1	-
chr4	8199243	8241103	SH3TC1	+
chr5	148982149	149063174	SH3TC2	-
chr2	218135	264866	SH3YL1	-
chr19	50659256	50716938	SHANK1	-
chr11	70467855	71224796	SHANK2	-
chr11	70631093	70635490	SHANK2-AS1	+
chr11	70862789	70865115	SHANK2-AS3	+
chr22	50674641	50733212	SHANK3	+
chr8	144098632	144104235	SHARPIN	-
chr9	37915897	38069213	SHB	-
chr17	7614063	7633383	SHBG	+
chr1	154962297	154974483	SHC1	-
chr19	416582	460996	SHC2	-
chr9	89005770	89178767	SHC3	-
chr15	48823736	48963444	SHC4	-
chr16	46578590	46621399	SHCBP1	-
chr1	182899864	182953418	SHCBP1L	-
chr19	4278600	4290723	SHD	+
chr1	154479477	154502050	SHE	-
chr15	45167213	45201175	SHF	-
chr7	96688766	96709891	SHFM1	-
chr7	155799983	155812273	SHH	-
chr13	26044596	26051060	SHISA2	-
chr4	42397838	42402487	SHISA3	+
chr1	201888668	201892587	SHISA4	+
chr3	48467797	48504826	SHISA5	-
chr17	11241422	11564063	SHISA6	+
chr19	55428737	55442863	SHISA7	-
chr22	41909553	41914667	SHISA8	-
chr16	12901619	13240416	SHISA9	+
chr19	40576850	40591399	SHKBP1	+
chr17	18327859	18363563	SHMT1	-
chr12	57229572	57234935	SHMT2	+
chr10	110919369	111013667	SHOC2	+
chrX	624343	659411	SHOX	+
chr3	158096010	158106163	SHOX2	-
chr17	3608261	3636322	SHPK	-
chr6	145884806	145964097	SHPRH	-
chr3	72749276	72848447	SHQ1	-
chr5	132822140	132830898	SHROOM1	-
chrX	9786455	9949443	SHROOM2	+
chr4	76435099	76783253	SHROOM3	+
chrX	50591641	50814044	SHROOM4	-
chr10	116883376	117126586	SHTN1	-
chr3	164978897	165078495	SI	-
chr11	124635788	124676303	SIAE	-
chr16	48360530	48385318	SIAH1	-
chr3	150741122	150763476	SIAH2	-
chr13	45780269	45851711	SIAH3	-
chr3	113532370	113629575	SIDT1	+
chr11	117179222	117197445	SIDT2	+
chr11	405715	417397	SIGIRR	-
chr20	3686969	3707128	SIGLEC1	-
chr19	51410020	51417803	SIGLEC10	-
chr19	49948992	49961172	SIGLEC11	-
chr19	51491226	51501789	SIGLEC12	-
chr19	51642552	51646879	SIGLEC14	-
chr18	45825579	45842556	SIGLEC15	+
chr19	49969599	49973531	SIGLEC16	+
chr19	51167327	51173524	SIGLEC17P	+
chr19	51611502	51630474	SIGLEC5	-
chr19	51519529	51531856	SIGLEC6	-
chr19	51142300	51153526	SIGLEC7	+
chr19	51450996	51458454	SIGLEC8	-
chr19	51124879	51136263	SIGLEC9	+
chr19	51251077	51269328	SIGLECL1	+
chr9	34634721	34637826	SIGMAR1	-
chr21	43414514	43427122	SIK1	-
chr11	111602390	111726917	SIK2	+
chr11	116843401	117098415	SIK3	-
chr1	114769478	114780687	SIKE1	-
chr5	138946719	139198376	SIL1	-
chr6	100388873	100463675	SIM1	-
chr21	36699132	36749917	SIM2	+
chr5	176238358	176345991	SIMC1	+
chr15	75369378	75455783	SIN3A	-
chr19	16829386	16880353	SIN3B	+
chr11	65638106	65650920	SIPA1	+
chr14	71529311	71741229	SIPA1L1	+
chr1	232397964	232515608	SIPA1L2	-
chr19	37907220	38208372	SIPA1L3	+
chr20	1894166	1939894	SIRPA	+
chr20	1564382	1620043	SIRPB1	-
chr20	1474590	1491587	SIRPB2	-
chr20	1534250	1557697	SIRPD	-
chr20	1629151	1657779	SIRPG	-
chr20	1633507	1648473	SIRPG-AS1	+
chr10	67884668	67918390	SIRT1	+
chr19	38878554	38899862	SIRT2	-
chr11	215029	236362	SIRT3	-
chr12	120302320	120313242	SIRT4	+
chr6	13574528	13615158	SIRT5	+
chr19	4174108	4182604	SIRT6	-
chr17	81911938	81918182	SIRT7	-
chr9	35649297	35650950	SIT1	-
chr14	104753132	104759659	SIVA1	+
chr14	60644698	60649437	SIX1	-
chr2	45005184	45009403	SIX2	-
chr2	44941897	44946077	SIX3	+
chr2	44940153	44941878	SIX3-AS1	-
chr14	60709537	60724134	SIX4	-
chr19	45764784	45769239	SIX5	-
chr14	60509219	60511807	SIX6	+
chr18	50375021	50394168	SKA1	+
chr17	59109946	59155439	SKA2	-
chr13	21153594	21176602	SKA3	-
chr17	48133439	48430232	SKAP1	-
chr7	26667061	26864743	SKAP2	-
chr1	2228694	2310213	SKI	+
chr10	21513477	21525682	SKIDA1	-
chr3	170357684	170396849	SKIL	+
chr1	48101714	48182428	SKINT1L	-
chr6	31958803	31969755	SKIV2L	+
chr5	55307747	55425581	SKIV2L2	+
chr15	67819703	67833836	SKOR1	+
chr18	47212088	47249183	SKOR2	-
chr5	134156390	134177033	SKP1	-
chr12	16988746	16990628	SKP1P2	+
chr5	36152042	36184041	SKP2	+
chr8	133036727	133103066	SLA	-
chr20	36612518	36646216	SLA2	-
chr13	77697853	77764242	SLAIN1	+
chr4	48341595	48426198	SLAIN2	+
chr1	160609818	160647311	SLAMF1	-
chr1	160485029	160523262	SLAMF6	-
chr1	160739056	160754821	SLAMF7	+
chr1	159826688	159837492	SLAMF8	+
chr1	159951491	159954254	SLAMF9	-
chr4	1692730	1712741	SLBP	-
chr14	69775834	69797289	SLC10A1	-
chr13	103043997	103066846	SLC10A2	-
chrX	154487305	154490690	SLC10A3	-
chr4	48483342	48489524	SLC10A4	+
chr8	81693655	81694972	SLC10A5	-
chr4	86823467	86849263	SLC10A6	-
chr4	146253986	146521971	SLC10A7	-
chr2	218382028	218396894	SLC11A1	+
chr12	50979782	51028275	SLC11A2	-
chr15	48206300	48304078	SLC12A1	+
chr5	128083790	128189688	SLC12A2	+
chr16	56865206	56915850	SLC12A3	+
chr16	67943473	67968694	SLC12A4	-
chr20	46021689	46060150	SLC12A5	+
chr15	34229995	34338064	SLC12A6	-
chr5	1050373	1112057	SLC12A7	-
chr3	125082635	125212765	SLC12A8	-
chr7	100852718	100867012	SLC12A9	+
chr7	123113533	123199971	SLC13A1	-
chr17	28473645	28497781	SLC13A2	+
chr20	46557822	46684485	SLC13A3	-
chr7	135681236	135728204	SLC13A4	-
chr17	6684712	6713421	SLC13A5	-
chr18	45724122	45752520	SLC14A1	+
chr18	45212981	45683107	SLC14A2	+
chr18	45438182	45507036	SLC14A2-AS1	-
chr13	98683800	98752675	SLC15A1	-
chr3	121894323	121944187	SLC15A2	+
chr11	60937082	60951785	SLC15A3	-
chr12	128793193	128823996	SLC15A4	-
chr12	16188484	16277685	SLC15A5	-
chr1	112911846	112956353	SLC16A1	-
chr1	112956414	112964072	SLC16A1-AS1	+
chr6	111087577	111223405	SLC16A10	+
chr17	7041629	7043923	SLC16A11	-
chr10	89430293	89535556	SLC16A12	-
chr10	89455990	89468151	SLC16A12-AS1	+
chr17	7036074	7040121	SLC16A13	+
chr2	230034973	230068999	SLC16A14	-
chrX	74421492	74533929	SLC16A2	+
chr17	82228405	82239499	SLC16A3	+
chr1	110362850	110391082	SLC16A4	-
chr17	75087726	75106162	SLC16A5	+
chr17	68267025	68291264	SLC16A6	-
chr12	59596039	59789855	SLC16A7	+
chr22	38078136	38083163	SLC16A8	-
chr10	59650763	59710079	SLC16A9	-
chr6	25782896	25832059	SLC17A1	-
chr6	25912753	25930726	SLC17A2	-
chr6	25845099	25874243	SLC17A3	-
chr6	25754698	25781175	SLC17A4	+
chr6	73593378	73654014	SLC17A5	-
chr11	22338120	22379503	SLC17A6	+
chr19	49429397	49441551	SLC17A7	-
chr12	100357078	100422059	SLC17A8	+
chr20	62952646	62968597	SLC17A9	+
chr8	20144854	20183206	SLC18A1	-
chr10	117241072	117279430	SLC18A2	+
chr10	49610300	49612336	SLC18A3	+
chr6	132769367	132798608	SLC18B1	-
chr21	45514714	45542471	SLC19A1	-
chr1	169463908	169485970	SLC19A2	-
chr2	227685209	227718029	SLC19A3	-
chr9	4490426	4587469	SLC1A1	+
chr11	35251204	35420063	SLC1A2	-
chr5	36606354	36688334	SLC1A3	+
chr2	64988444	65023865	SLC1A4	+
chr19	46774882	46788585	SLC1A5	-
chr19	14950032	15010643	SLC1A6	-
chr1	53087178	53142632	SLC1A7	-
chr2	112645856	112663825	SLC20A1	+
chr8	42416461	42542213	SLC20A2	-
chr6	160121830	160158718	SLC22A1	+
chr11	63289946	63311774	SLC22A10	+
chr11	64555600	64572875	SLC22A11	+
chr11	64590809	64602353	SLC22A12	+
chr3	38265806	38278315	SLC22A13	+
chr3	38282293	38318575	SLC22A14	+
chr1	115976497	116070054	SLC22A15	+
chr6	110424686	110476641	SLC22A16	-
chr14	23346310	23352912	SLC22A17	-
chr11	2899720	2925246	SLC22A18	+
chr11	2887343	2903945	SLC22A18AS	-
chr6	160216761	160258931	SLC22A2	-
chr11	65213839	65242757	SLC22A20	+
chr6	3268972	3456559	SLC22A23	-
chr11	63079939	63144221	SLC22A24	-
chr11	63163823	63229652	SLC22A25	-
chr6	160348372	160452579	SLC22A3	+
chr16	89195760	89200121	SLC22A31	-
chr5	132294451	132344206	SLC22A4	+
chr5	132369708	132395614	SLC22A5	+
chr11	62976596	62985023	SLC22A6	-
chr6	43298259	43305538	SLC22A7	+
chr11	62992823	63015845	SLC22A8	-
chr11	63369788	63410259	SLC22A9	+
chr5	139367195	139383350	SLC23A1	-
chr20	4852355	5010293	SLC23A2	-
chr2	219161458	219170095	SLC23A3	-
chr15	65611404	65660918	SLC24A1	+
chr9	19507451	19787019	SLC24A2	-
chr20	19212645	19722897	SLC24A3	+
chr14	92322580	92501481	SLC24A4	+
chr15	48120971	48142392	SLC24A5	+
chr22	19175574	19178863	SLC25A1	-
chr17	81712235	81721016	SLC25A10	+
chr17	4937129	4940167	SLC25A11	-
chr2	171783404	171894306	SLC25A12	-
chr7	96120219	96322147	SLC25A13	-
chrX	130339887	130373361	SLC25A14	+
chr13	40789410	40812460	SLC25A15	+
chr10	68482332	68527523	SLC25A16	-
chr22	40769629	40819399	SLC25A17	-
chr22	17563438	17590890	SLC25A18	+
chr17	75272979	75289449	SLC25A19	-
chr5	141302628	141303865	SLC25A2	-
chr3	48856922	48898993	SLC25A20	-
chr14	36677920	37172660	SLC25A21	-
chr14	37172025	37173794	SLC25A21-AS1	+
chr11	790474	798269	SLC25A22	-
chr19	6440063	6459770	SLC25A23	-
chr1	108134721	108200358	SLC25A24	-
chr9	128068199	128109258	SLC25A25	+
chr9	128111170	128118734	SLC25A25-AS1	-
chr3	66133609	66378927	SLC25A26	+
chr6	46652914	46678190	SLC25A27	+
chr10	99610517	99620464	SLC25A28	-
chr14	100291110	100306547	SLC25A29	-
chr12	98593624	98602000	SLC25A3	+
chr13	45393315	45418455	SLC25A30	-
chr13	45418161	45420371	SLC25A30-AS1	+
chr4	127730377	127774299	SLC25A31	+
chr8	103398637	103415335	SLC25A32	-
chr1	9539468	9582773	SLC25A33	+
chr1	15736313	15741392	SLC25A34	+
chr17	8287762	8295343	SLC25A35	-
chr3	140941819	140979943	SLC25A36	+
chr8	23528794	23575463	SLC25A37	+
chr3	39383323	39397328	SLC25A38	+
chr17	44319624	44324870	SLC25A39	-
chr1	53438369	53440020	SLC25A3P1	-
chr4	185143262	185150384	SLC25A4	+
chr7	87834498	87876377	SLC25A40	-
chr19	6426036	6433779	SLC25A41	-
chr19	19063960	19113030	SLC25A42	+
chrX	119399294	119454478	SLC25A43	+
chr1	156193931	156212796	SLC25A44	+
chr11	65375191	65383701	SLC25A45	-
chr5	110738135	110765161	SLC25A46	+
chr14	100323341	100330378	SLC25A47	+
chr5	135834675	135888637	SLC25A48	+
chrX	119468399	119471396	SLC25A5	+
chrX	119466032	119469098	SLC25A5-AS1	-
chr9	37877574	37904353	SLC25A51	-
chr6	65787878	65789483	SLC25A51P1	+
chr18	31759695	31760691	SLC25A52	-
chrX	104099213	104157027	SLC25A53	-
chrX	1386151	1392146	SLC25A6	-
chr4	979072	993440	SLC26A1	-
chr12	57619909	57626151	SLC26A10	+
chr17	80220400	80253509	SLC26A11	+
chr5	149960736	149987400	SLC26A2	+
chr7	107765466	107803233	SLC26A3	-
chr7	107660634	107717809	SLC26A4	+
chr7	107656515	107661798	SLC26A4-AS1	-
chr7	103352729	103446177	SLC26A5	-
chr3	48625722	48635493	SLC26A6	-
chr8	91209493	91398155	SLC26A7	+
chr6	35943513	36024636	SLC26A8	-
chr1	205913047	205943460	SLC26A9	-
chr19	17470443	17506168	SLC27A1	+
chr15	50182195	50236392	SLC27A2	+
chr1	153775291	153780157	SLC27A3	+
chr9	128340559	128361470	SLC27A4	+
chr19	58498332	58512065	SLC27A5	-
chr5	128965126	129033642	SLC27A6	+
chr15	84884660	84975645	SLC28A1	+
chr15	45252229	45275934	SLC28A2	+
chr9	84275849	84368498	SLC28A3	-
chr6	44219504	44234151	SLC29A1	+
chr11	66362520	66372476	SLC29A2	-
chr10	71319252	71363390	SLC29A3	+
chr7	5282929	5304073	SLC29A4	+
chr1	42925374	42959176	SLC2A1	-
chr1	42959048	42983358	SLC2A1-AS1	+
chr20	46709639	46736347	SLC2A10	+
chr22	23856702	23886112	SLC2A11	+
chr6	133987580	134052651	SLC2A12	-
chr12	39755020	40105859	SLC2A13	-
chr12	7812511	7891196	SLC2A14	-
chr3	170996347	171026979	SLC2A2	-
chr12	7919227	7936296	SLC2A3	-
chr17	7281734	7288048	SLC2A4	+
chr20	63739857	63744050	SLC2A4RG	+
chr1	9036945	9069828	SLC2A5	-
chr9	133471093	133479154	SLC2A6	-
chr1	9003299	9026345	SLC2A7	-
chr9	127397137	127407898	SLC2A8	+
chr4	9826223	10040248	SLC2A9	-
chr1	211575038	211578757	SLC30A1	-
chr1	219914263	219928651	SLC30A10	-
chr1	26038021	26046138	SLC30A2	-
chr2	27254571	27275817	SLC30A3	-
chr15	45479612	45522804	SLC30A4	-
chr5	69093948	69131072	SLC30A5	+
chr2	32165840	32224112	SLC30A6	+
chr1	100896075	100981755	SLC30A7	+
chr8	116950272	117176714	SLC30A8	+
chr4	41990505	42087534	SLC30A9	+
chr9	113221527	113264492	SLC31A1	+
chr9	113150957	113164142	SLC31A2	+
chr20	38724461	38729372	SLC32A1	+
chr3	155826510	155854459	SLC33A1	-
chr5	177384430	177398848	SLC34A1	+
chr4	25655812	25678748	SLC34A2	+
chr9	137230756	137236554	SLC34A3	+
chr6	87472924	87512339	SLC35A1	+
chrX	48903179	48911958	SLC35A2	-
chr1	99969788	100026979	SLC35A3	+
chr5	140564564	140568141	SLC35A4	+
chr3	112562009	112584439	SLC35A5	+
chr17	49700933	49707951	SLC35B1	-
chr6	44254100	44257890	SLC35B2	-
chr6	8413066	8435567	SLC35B3	-
chr7	134289336	134317075	SLC35B4	-
chr11	45804071	45813016	SLC35C1	+
chr20	46349527	46364458	SLC35C2	-
chr1	66999331	67054397	SLC35D1	-
chr9	96313436	96383710	SLC35D2	-
chr6	136922240	136925660	SLC35D3	+
chr19	16549836	16572382	SLC35E1	-
chr1	1724837	1745999	SLC35E2	-
chr1	1661477	1692804	SLC35E2B	-
chr12	68746155	68766073	SLC35E3	+
chr22	30635814	30669016	SLC35E4	+
chr6	117907525	118317676	SLC35F1	+
chr11	107790990	107859188	SLC35F2	-
chr1	233904711	234324518	SLC35F3	+
chr14	57563921	57865874	SLC35F4	-
chr2	113712791	113756823	SLC35F5	-
chr2	26764273	26781231	SLC35F6	+
chr10	93893972	93902734	SLC35G1	+
chr3	136819018	136855696	SLC35G2	+
chr17	35192519	35194307	SLC35G3	-
chr18	11609557	11610609	SLC35G4	+
chr8	11330985	11332120	SLC35G5	+
chr17	7481401	7483064	SLC35G6	+
chr5	151436991	151492381	SLC36A1	+
chr5	151314977	151347590	SLC36A2	-
chr5	151276364	151303773	SLC36A3	-
chr11	93144170	93197975	SLC36A4	-
chr21	42499631	42581440	SLC37A1	+
chr11	125063116	125090516	SLC37A2	+
chr7	140333751	140398550	SLC37A3	-
chr11	119024350	119030906	SLC37A4	-
chr12	46183054	46269425	SLC38A1	-
chr17	81244810	81295339	SLC38A10	-
chr2	164898198	164955525	SLC38A11	-
chr12	46358187	46372862	SLC38A2	-
chr3	50205245	50220979	SLC38A3	+
chr12	46764760	46825997	SLC38A4	-
chrX	48458536	48470256	SLC38A5	-
chr14	60981113	61083733	SLC38A6	+
chr16	58665108	58684777	SLC38A7	-
chr16	84009666	84042157	SLC38A8	-
chr5	55625844	55712335	SLC38A9	-
chr1	153959098	153968184	SLC39A1	-
chr2	195656807	195737702	SLC39A10	+
chr17	72645945	73092714	SLC39A11	-
chr10	17951838	18043292	SLC39A12	+
chr10	18001785	18010562	SLC39A12-AS1	-
chr11	47407275	47416500	SLC39A13	+
chr8	22367248	22434129	SLC39A14	+
chr14	20999254	21001875	SLC39A2	+
chr19	2732523	2740076	SLC39A3	-
chr8	144412413	144416895	SLC39A4	-
chr12	56230035	56237846	SLC39A5	+
chr18	36108530	36129394	SLC39A6	-
chr6	33200825	33204437	SLC39A7	+
chr4	102251040	102345498	SLC39A8	-
chr14	69398378	69462390	SLC39A9	+
chr2	44275457	44320824	SLC3A1	+
chr11	62856011	62888883	SLC3A2	+
chr2	189560589	189580811	SLC40A1	-
chr1	205789092	205813196	SLC41A1	-
chr12	104803496	104928694	SLC41A2	-
chr3	126006356	126101548	SLC41A3	-
chr11	57484530	57515719	SLC43A1	-
chr17	1569253	1628886	SLC43A2	-
chr11	57406953	57427580	SLC43A3	-
chr9	105244612	105397347	SLC44A1	+
chr19	10602444	10644559	SLC44A2	+
chr1	94820341	94895247	SLC44A3	+
chr6	31863191	31879046	SLC44A4	-
chr1	75202130	75616009	SLC44A5	-
chr1	8318084	8344167	SLC45A1	+
chr5	33944615	33984675	SLC45A2	-
chr1	205657852	205680502	SLC45A3	-
chr8	141207165	141254629	SLC45A4	-
chr17	28394641	28406212	SLC46A1	-
chr9	112878919	112890913	SLC46A2	-
chr13	28700079	28719013	SLC46A3	-
chr17	19533853	19579033	SLC47A1	+
chr17	19678314	19718979	SLC47A2	-
chr12	47773183	47782753	SLC48A1	+
chr17	44248389	44268134	SLC4A1	-
chr2	161624334	161985276	SLC4A10	+
chr20	3227416	3239241	SLC4A11	-
chr2	27663470	27694980	SLC4A1AP	+
chr7	151058211	151076527	SLC4A2	+
chr2	219627569	219641980	SLC4A3	+
chr4	71187285	71572087	SLC4A4	+
chr2	74216241	74343407	SLC4A5	-
chr3	27372720	27484420	SLC4A7	-
chr12	51391316	51515763	SLC4A8	+
chr5	140360201	140375137	SLC4A9	+
chr1	155135343	155138858	SLC50A1	+
chr3	196216511	196233430	SLC51A	+
chr15	65045369	65053396	SLC51B	+
chr17	5032601	5035432	SLC52A1	-
chr8	144358556	144361286	SLC52A2	+
chr20	760079	768584	SLC52A3	-
chr22	32043031	32113029	SLC5A1	+
chr17	18950675	19020691	SLC5A10	+
chr16	24845862	24911628	SLC5A11	+
chr11	26667018	26722027	SLC5A12	-
chr16	31483117	31490770	SLC5A2	+
chr21	34073522	34097352	SLC5A3	+
chr22	32218475	32255331	SLC5A4	-
chr19	17871972	17895174	SLC5A5	+
chr2	27199586	27212307	SLC5A6	-
chr2	107986513	108013988	SLC5A7	+
chr12	101156215	101210238	SLC5A8	-
chr1	48222684	48248644	SLC5A9	+
chr3	10992733	11039249	SLC6A1	+
chr3	11006097	11019224	SLC6A1-AS1	-
chr16	32877475	32885142	SLC6A10P	-
chr3	10816199	10940733	SLC6A11	+
chr12	190076	214205	SLC6A12	-
chr12	220620	262873	SLC6A13	-
chrX	116436578	116461458	SLC6A14	+
chr12	84859487	84912829	SLC6A15	-
chr19	49289631	49325217	SLC6A16	-
chr1	110150509	110202202	SLC6A17	+
chr5	1225354	1246189	SLC6A18	+
chr5	1201594	1225117	SLC6A19	+
chr16	55655629	55706192	SLC6A2	+
chr3	45755448	45796543	SLC6A20	-
chr5	1392789	1445428	SLC6A3	-
chr17	30194318	30235968	SLC6A4	-
chr11	20599399	20655064	SLC6A5	+
chr3	14402575	14489349	SLC6A6	+
chr5	150189860	150211072	SLC6A7	+
chrX	153688296	153696593	SLC6A8	+
chr1	43996482	44031492	SLC6A9	-
chr13	29509413	29595688	SLC7A1	-
chr19	33208663	33225850	SLC7A10	-
chr4	138164093	138242349	SLC7A11	-
chr4	138089013	138178177	SLC7A11-AS1	+
chr8	86214058	86230375	SLC7A13	-
chr3	170459553	170586074	SLC7A14	-
chr8	17497087	17570568	SLC7A2	+
chrX	70925578	70931125	SLC7A3	-
chr22	21028717	21032558	SLC7A4	-
chr16	87830022	87869494	SLC7A5	-
chr16	21517892	21520444	SLC7A5P2	-
chr16	68264515	68301823	SLC7A6	+
chr16	68300614	68310965	SLC7A6OS	-
chr14	22773221	22819811	SLC7A7	-
chr14	23125294	23183660	SLC7A8	-
chr19	32830510	32869777	SLC7A9	-
chr2	40112145	40512435	SLC8A1	-
chr2	39917633	40255209	SLC8A1-AS1	+
chr19	47428021	47472050	SLC8A2	-
chr14	70044216	70189070	SLC8A3	-
chr12	113298765	113335120	SLC8B1	-
chr1	27098808	27155130	SLC9A1	-
chr2	102619688	102711350	SLC9A2	+
chr5	471985	524434	SLC9A3	-
chr17	74748611	74769360	SLC9A3R1	+
chr16	2026867	2039026	SLC9A3R2	+
chr2	102473302	102533972	SLC9A4	+
chr16	67248871	67272191	SLC9A5	+
chrX	135985423	136047269	SLC9A6	+
chrX	46599250	46759172	SLC9A7	-
chr12	98453839	98457145	SLC9A7P1	-
chr20	49812712	49892242	SLC9A8	+
chr3	143265221	143848531	SLC9A9	-
chr3	143342245	143347071	SLC9A9-AS1	+
chr4	102885047	103019739	SLC9B1	-
chr4	103025489	103077371	SLC9B2	-
chr3	112140904	112294258	SLC9C1	-
chr1	173500464	173603094	SLC9C2	-
chr12	21264599	21395437	SLCO1A2	-
chr12	21131193	21239796	SLCO1B1	+
chr12	20810703	20916911	SLCO1B3	+
chr12	21015695	21090106	SLCO1B7	+
chr12	20695354	20753386	SLCO1C1	+
chr3	133932695	134030076	SLCO2A1	-
chr11	75150986	75206400	SLCO2B1	+
chr15	91853707	92172435	SLCO3A1	+
chr20	62642444	62672295	SLCO4A1	+
chr20	62663026	62666621	SLCO4A1-AS1	-
chr5	102233985	102296549	SLCO4C1	-
chr8	69672332	69835064	SLCO5A1	-
chr5	102371781	102499016	SLCO6A1	-
chr4	184798295	184799046	SLED1	-
chr5	94618685	94695868	SLF1	+
chr10	100912568	100965134	SLF2	+
chr17	35350304	35373701	SLFN11	-
chr17	35410921	35433176	SLFN12	-
chr17	35474922	35487739	SLFN12L	-
chr17	35435095	35448837	SLFN13	-
chr17	35548124	35558091	SLFN14	-
chr17	35243066	35267749	SLFN5	+
chr1	41015596	41021755	SLFNL1	-
chr1	41014589	41043890	SLFNL1-AS1	+
chr14	77708070	77717598	SLIRP	+
chr10	96998037	97185926	SLIT1	-
chr10	97102755	97103747	SLIT1-AS1	+
chr4	20251904	20620561	SLIT2	+
chr4	20392188	20394856	SLIT2-IT1	+
chr5	168661732	169301129	SLIT3	-
chr13	83877204	83882393	SLITRK1	-
chrX	145817828	145824960	SLITRK2	+
chr3	165186719	165197109	SLITRK3	-
chrX	143622789	143636107	SLITRK4	-
chr13	87672614	87678262	SLITRK5	+
chr13	85792786	85799348	SLITRK6	-
chr10	103967184	104029233	SLK	+
chr3	57757255	57930013	SLMAP	+
chr20	59028677	59042846	SLMO2-ATP5E	-
chr11	107707374	107712061	SLN	-
chr20	45252238	45254564	SLPI	-
chr15	58879044	58933676	SLTM	-
chr5	160401640	160419161	SLU7	-
chr8	142740943	142742411	SLURP1	-
chr16	30193842	30197566	SLX1A	+
chr16	30194432	30204329	SLX1A-SULT1A3	+
chr16	29454500	29458224	SLX1B	+
chr16	29455090	29464980	SLX1B-SULT1A4	+
chr16	3581180	3611584	SLX4	-
chr20	10435302	10628034	SLX4IP	+
chr5	70127461	70290177	SMA4	-
chr5	70481042	70585722	SMA5	-
chr4	145481798	145559176	SMAD1	+
chr4	145514577	145517194	SMAD1-AS1	-
chr4	145497048	145502980	SMAD1-AS2	-
chr18	47833094	47931146	SMAD2	-
chr15	67065856	67195195	SMAD3	+
chr18	51030212	51085042	SMAD4	+
chr5	136132844	136182734	SMAD5	+
chr5	136129512	136134890	SMAD5-AS1	-
chr15	66702335	66782000	SMAD6	+
chr18	48919852	48950711	SMAD7	-
chr13	36844830	36920272	SMAD9	-
chr12	51245348	51270418	SMAGP	-
chr6	70667770	70862015	SMAP1	+
chr1	40373705	40423326	SMAP2	+
chrX	129446500	129523505	SMARCA1	-
chr9	2015218	2193624	SMARCA2	+
chr4	143513462	143557489	SMARCA5	+
chr4	143513471	143514837	SMARCA5-AS1	-
chr4	94207607	94291292	SMARCAD1	+
chr2	216412413	216483053	SMARCAL1	+
chr22	23786930	23834518	SMARCB1	+
chr3	47585887	47781915	SMARCC1	-
chr12	56161851	56189567	SMARCC2	-
chr12	50085199	50100711	SMARCD1	+
chr17	63832080	63842991	SMARCD2	-
chr7	151238972	151277145	SMARCD3	-
chr17	40627719	40647851	SMARCE1	-
chrX	53374148	53422728	SMC1A	-
chr22	45344062	45413619	SMC1B	-
chr9	104094259	104141419	SMC2	+
chr9	104080023	104092474	SMC2-AS1	-
chr10	110567690	110604634	SMC3	+
chr3	160399303	160434953	SMC4	+
chr9	70258961	70354873	SMC5	+
chr9	70216058	70258874	SMC5-AS1	-
chr2	17663811	17753829	SMC6	-
chr18	2655886	2805017	SMCHD1	+
chr3	196506876	196515366	SMCO1	-
chr12	27466809	27502185	SMCO2	+
chr12	14804649	14814182	SMCO3	-
chr11	93478471	93543380	SMCO4	-
chr1	152878321	152884770	SMCP	+
chr17	17674025	17677688	SMCR2	-
chr17	17776685	17779529	SMCR5	-
chr17	18315279	18328056	SMCR8	+
chr22	42079690	42084284	SMDT1	+
chr16	18804852	18926404	SMG1	-
chr16	22437007	22492220	SMG1P1	+
chr16	29545010	29613717	SMG1P2	-
chr16	21446682	21502281	SMG1P3	-
chr16	30285017	30335374	SMG1P5	-
chr16	29425410	29447026	SMG1P6	-
chr16	70219580	70226033	SMG1P7	-
chr1	156249223	156291498	SMG5	-
chr17	2059838	2303775	SMG6	-
chr1	183472370	183554193	SMG7	+
chr1	183460873	183471982	SMG7-AS1	-
chr17	59210009	59215250	SMG8	+
chr19	43731148	43754990	SMG9	-
chr1	3772760	3775982	SMIM1	+
chrX	134990937	134991344	SMIM10	+
chr12	11171180	11171560	SMIM10L1	+
chrX	135421932	135428074	SMIM10L2A	+
chrX	135094984	135098634	SMIM10L2B	-
chr21	34375449	34389154	SMIM11A	+
chr21	7744950	7758630	SMIM11B	+
chr1	34850361	34859816	SMIM12	-
chr6	11094032	11138738	SMIM13	+
chr4	39547296	39638998	SMIM14	-
chr5	61157708	61162475	SMIM15	-
chr19	56643158	56657246	SMIM17	+
chr8	30638599	30645594	SMIM18	+
chr8	42541154	42552997	SMIM19	+
chr13	44143150	44161257	SMIM2	-
chr13	44110548	44154079	SMIM2-AS1	+
chr13	44146469	44158222	SMIM2-IT1	-
chr4	25914191	25929879	SMIM20	+
chr18	75409475	75427703	SMIM21	-
chr16	4788396	4796491	SMIM22	+
chr5	171785871	171791088	SMIM23	+
chr19	3474406	3480542	SMIM24	-
chr5	150777945	150795620	SMIM3	+
chr3	52536604	52540570	SMIM4	+
chr17	75633433	75641406	SMIM5	+
chr17	75646565	75647562	SMIM6	+
chr19	16646147	16660157	SMIM7	-
chr6	87322587	87342328	SMIM8	+
chrX	154823347	154834662	SMIM9	-
chr7	129502478	129512932	SMKR1	+
chr6	130827404	130837135	SMLR1	+
chr5	70924940	70953012	SMN1	+
chr5	70049522	70077595	SMN2	+
chr10	110293039	110304949	SMNDC1	-
chr7	129188871	129213545	SMO	+
chr14	69879396	70032366	SMOC1	+
chr6	168441150	168667994	SMOC2	+
chr20	4148778	4187747	SMOX	+
chr11	6390413	6394998	SMPD1	+
chr6	109440727	109443919	SMPD2	+
chr16	68358326	68448506	SMPD3	-
chr2	130151391	130182750	SMPD4	-
chr6	122789048	122809720	SMPDL3A	+
chr1	27934954	27959157	SMPDL3B	+
chrX	21705971	21758160	SMPX	-
chr4	70360775	70367106	SMR3A	+
chr4	70383077	70390244	SMR3B	+
chrX	21940572	21994837	SMS	+
chr11	57542640	57550274	SMTNL1	+
chr17	4583980	4608319	SMTNL2	+
chr9	33041851	33076716	SMU1	-
chr12	54180357	54188994	SMUG1	-
chr7	99027434	99144120	SMURF1	-
chr17	64544616	64662268	SMURF2	-
chr2	88067779	88113384	SMYD1	+
chr1	214281221	214337134	SMYD2	+
chr1	245749339	246507342	SMYD3	-
chr17	1779534	1829881	SMYD4	-
chr2	73214237	73227227	SMYD5	+
chr20	49982975	49988886	SNAI1	+
chr8	48917676	48921440	SNAI2	-
chr16	88677681	88686474	SNAI3	-
chr16	88663372	88687186	SNAI3-AS1	+
chr15	42495305	42533061	SNAP23	+
chr20	10218797	10307420	SNAP25	+
chr20	10023811	10219506	SNAP25-AS1	-
chr22	20859003	20891214	SNAP29	+
chr1	227728167	227781231	SNAP47	+
chr6	83552884	83709408	SNAP91	-
chr14	61762356	61796428	SNAPC1	+
chr19	7920308	7923251	SNAPC2	+
chr9	15422783	15461629	SNAPC3	+
chr9	136375576	136398437	SNAPC4	-
chr15	66490327	66497808	SNAPC5	-
chr1	153658653	153661852	SNAPIN	+
chr19	47918428	47918550	SNAR-A1	+
chr19	50123073	50123194	SNAR-A10	-
chr19	50128401	50128522	SNAR-A11	-
chr19	47907677	47907799	SNAR-A12	+
chr19	47944921	47945043	SNAR-A13	+
chr19	50097825	50097946	SNAR-A14	-
chr19	47934180	47934302	SNAR-A2	+
chr19	47923778	47923899	SNAR-A3	+
chr19	50092488	50092609	SNAR-A4	-
chr19	50100890	50101011	SNAR-A5	-
chr19	50103954	50104075	SNAR-A6	-
chr19	50107013	50107134	SNAR-A7	-
chr19	50112367	50112488	SNAR-A8	-
chr19	50117719	50117840	SNAR-A9	-
chr19	50133744	50133864	SNAR-B1	-
chr19	50139117	50139237	SNAR-B2	-
chr19	47955681	47955801	SNAR-C1	+
chr19	47928817	47928937	SNAR-C2	+
chr19	47950295	47950414	SNAR-C3	+
chr19	47939540	47939660	SNAR-C4	+
chr19	47913050	47913170	SNAR-C5	+
chr19	50140201	50140320	SNAR-D	-
chr19	46830584	46830704	SNAR-E	-
chr19	50604962	50605085	SNAR-F	+
chr19	49037019	49037147	SNAR-G1	+
chr19	49031668	49031787	SNAR-G2	-
chr2	77954906	77955026	SNAR-H	-
chr3	190877929	190878050	SNAR-I	+
chr4	89724098	89838296	SNCA	-
chr4	89836400	89841991	SNCA-AS1	+
chr5	122311690	122464219	SNCAIP	+
chr5	176620083	176630561	SNCB	-
chr10	86958530	86963260	SNCG	+
chr7	127652147	128092607	SND1	+
chr7	127997508	128000077	SND1-IT1	+
chr2	240998837	241094228	SNED1	+
chr17	48930095	48944842	SNF8	-
chr11	62851987	62855888	SNHG1	-
chr14	95532911	95534872	SNHG10	-
chr20	38446653	38450921	SNHG11	+
chr1	28578537	28581854	SNHG12	-
chr7	44983027	44986660	SNHG15	-
chr17	76557763	76565348	SNHG16	+
chr20	38420591	38435319	SNHG17	-
chr5	9546199	9550298	SNHG18	+
chr16	2154781	2155358	SNHG19	-
chr17	77088642	77094986	SNHG20	+
chr15	82750563	82757206	SNHG21	+
chr18	49814022	49851059	SNHG22	+
chr14	100967651	100986650	SNHG24	+
chr17	64145969	64146309	SNHG25	+
chr1	28505942	28510892	SNHG3	+
chr5	139273751	139283184	SNHG4	+
chr6	85677006	85678733	SNHG5	-
chr8	66921929	66925542	SNHG6	-
chr9	136724593	136728184	SNHG7	-
chr4	118278761	118279823	SNHG8	+
chr16	1964995	1965504	SNHG9	+
chr1	37534448	37554344	SNIP1	-
chr16	11668432	11676323	SNN	+
chr11	93732003	93732133	SNORA1	-
chr16	1962333	1962466	SNORA10	-
chr1	244854086	244854217	SNORA100	-
chr4	100395126	100395247	SNORA101A	-
chr14	35762793	35762925	SNORA101B	-
chr1	173866204	173866290	SNORA103	-
chr19	14622212	14622351	SNORA104	+
chr5	21884453	21884569	SNORA105A	+
chr2	197486787	197486903	SNORA105B	-
chr12	56512864	56512980	SNORA105C	+
chr13	84783653	84783778	SNORA107	+
chr18	58600619	58600752	SNORA108	+
chrX	55183479	55183607	SNORA109	-
chrX	54814369	54814500	SNORA11	+
chr1	44252343	44252559	SNORA110	-
chr18	37466338	37466504	SNORA111	-
chr14	91126425	91126552	SNORA11B	+
chrX	47388649	47388776	SNORA11C	+
chrX	52190621	52190748	SNORA11D	+
chrX	52063346	52063473	SNORA11E	-
chr10	100237155	100237302	SNORA12	-
chr5	112161484	112161617	SNORA13	+
chr7	75943782	75943916	SNORA14A	+
chr1	235127802	235127937	SNORA14B	-
chr7	56060469	56060602	SNORA15	+
chr1	28580919	28581053	SNORA16A	-
chr1	212352817	212352950	SNORA16B	+
chr9	136726746	136726879	SNORA17A	-
chr9	136726103	136726237	SNORA17B	-
chr11	93733465	93733597	SNORA18	-
chr10	119060010	119060138	SNORA19	-
chr6	159780249	159780381	SNORA20	-
chr17	38852862	38852995	SNORA21	-
chr7	65755525	65755659	SNORA22	+
chr11	9428765	9428954	SNORA23	+
chr4	118279189	118279320	SNORA24	+
chr11	93730512	93730646	SNORA25	-
chr4	52713248	52713370	SNORA26	+
chr13	27255400	27255526	SNORA27	+
chr14	103337848	103337974	SNORA28	+
chr6	159785593	159785733	SNORA29	-
chr12	48656647	48656782	SNORA2A	-
chr12	48667456	48667593	SNORA2B	-
chr12	48654381	48654518	SNORA2C	-
chr16	30710536	30710665	SNORA30	+
chr13	45337479	45337609	SNORA31	-
chr11	93730978	93731099	SNORA32	-
chr6	132817218	132817351	SNORA33	+
chrX	114630796	114630924	SNORA35	+
chrX	154768527	154768659	SNORA36A	+
chr1	220200545	220200676	SNORA36B	-
chr2	69520043	69520171	SNORA36C	-
chr18	54222283	54222412	SNORA37	-
chr6	31623078	31623210	SNORA38	+
chr17	67740669	67740801	SNORA38B	+
chr11	8684226	8684356	SNORA3A	+
chr11	8685438	8685569	SNORA3B	+
chr3	186787612	186787749	SNORA4	+
chr11	93735109	93735236	SNORA40	-
chr2	206162227	206162359	SNORA41	+
chr1	28580380	28580512	SNORA44	-
chr16	58548498	58548633	SNORA46	-
chr5	77080433	77080571	SNORA47	-
chr17	7574712	7574847	SNORA48	+
chr12	132031223	132031360	SNORA49	+
chr16	58559795	58559931	SNORA50A	-
chr17	64146338	64146471	SNORA50C	+
chr20	2655066	2655198	SNORA51	+
chr11	811680	811814	SNORA52	+
chr12	98599634	98599884	SNORA53	+
chr11	2963770	2963893	SNORA54	-
chr1	39567373	39567510	SNORA55	-
chrX	154774997	154775126	SNORA56	+
chr11	62665421	62665570	SNORA57	+
chr3	131478997	131479233	SNORA58	-
chr1	12507245	12507397	SNORA59A	+
chr17	19557559	19557711	SNORA59B	+
chr7	45104348	45104482	SNORA5A	-
chr7	45105967	45106099	SNORA5B	-
chr7	45104905	45105042	SNORA5C	-
chr3	39408390	39408539	SNORA6	+
chr20	38449368	38449504	SNORA60	+
chr1	28579763	28579893	SNORA61	-
chr3	39411053	39411207	SNORA62	+
chr3	186787298	186787433	SNORA63	+
chr16	1962972	1963106	SNORA64	-
chr9	127448501	127448637	SNORA65	-
chr1	92840718	92840851	SNORA66	+
chr17	7577954	7578091	SNORA67	+
chr19	17862587	17862720	SNORA68	+
chrX	119787352	119787484	SNORA69	-
chrX	154400280	154400415	SNORA70	+
chr2	61417243	61417377	SNORA70B	-
chr9	117181065	117181201	SNORA70C	-
chr16	71698566	71698701	SNORA70D	-
chr11	83041463	83041598	SNORA70E	-
chr2	164687642	164687777	SNORA70F	-
chr12	68627233	68627375	SNORA70G	-
chr20	38427305	38427443	SNORA71A	-
chr20	38425194	38425330	SNORA71B	-
chr20	38429666	38429804	SNORA71C	-
chr20	38433861	38433999	SNORA71D	-
chr20	38448082	38448218	SNORA71E	+
chr8	98042085	98042217	SNORA72	-
chr1	28507364	28507571	SNORA73A	+
chr1	28508557	28508715	SNORA73B	+
chr5	139278779	139278979	SNORA74A	+
chr5	173020725	173020929	SNORA74B	+
chr2	231455799	231455936	SNORA75	-
chr1	203729580	203729705	SNORA77	+
chr16	1965183	1965310	SNORA78	+
chr14	81202694	81202834	SNORA79	-
chr3	12840311	12840450	SNORA7A	-
chr3	129397209	129397348	SNORA7B	-
chr11	93732360	93732499	SNORA8	-
chr21	32377186	32377322	SNORA80A	-
chr2	10446713	10446849	SNORA80B	-
chr1	155919908	155920042	SNORA80E	-
chr3	186786674	186786852	SNORA81	+
chr9	92292460	92292593	SNORA84	-
chr10	32901333	32901472	SNORA86	-
chr10	113045354	113045576	SNORA87	+
chr11	32143741	32143912	SNORA88	-
chr14	33708936	33709113	SNORA89	+
chr7	44985377	44985510	SNORA9	-
chr17	37244800	37244975	SNORA90	+
chr21	41948104	41948282	SNORA91	-
chr22	38224478	38224720	SNORA92	-
chr3	13618380	13618548	SNORA93	+
chr3	48604919	48605150	SNORA94	-
chr3	85062152	85062264	SNORA95	-
chr6	144405654	144405767	SNORA98	+
chr8	11705361	11705558	SNORA99	+
chr17	7576810	7576958	SNORD10	+
chr6	132816801	132816877	SNORD100	+
chr6	132815306	132815379	SNORD101	+
chr13	27255063	27255135	SNORD102	+
chr1	30935688	30935776	SNORD103A	-
chr1	30949117	30949205	SNORD103B	-
chr1	30968162	30968237	SNORD103C	-
chr17	64146077	64146157	SNORD104	+
chr19	10107650	10107735	SNORD105	+
chr19	10109748	10109840	SNORD105B	+
chr15	24981993	24982068	SNORD107	+
chr15	24986924	24986993	SNORD108	+
chr15	25041973	25042040	SNORD109A	+
chr15	25278342	25278409	SNORD109B	+
chr2	202293050	202293134	SNORD11	+
chr20	2654211	2654286	SNORD110	+
chr16	70538004	70538098	SNORD111	+
chr16	70529498	70529599	SNORD111B	+
chr14	100897919	100897996	SNORD112	+
chr14	100924820	100924890	SNORD113-1	+
chr14	100927341	100927412	SNORD113-2	+
chr14	100929918	100929989	SNORD113-3	+
chr14	100936490	100936564	SNORD113-4	+
chr14	100938186	100938263	SNORD113-5	+
chr14	100939555	100939629	SNORD113-6	+
chr14	100941125	100941201	SNORD113-7	+
chr14	100943450	100943523	SNORD113-8	+
chr14	100945648	100945719	SNORD113-9	+
chr14	100949832	100949903	SNORD114-1	+
chr14	100967051	100967122	SNORD114-10	+
chr14	100968110	100968184	SNORD114-11	+
chr14	100968947	100969021	SNORD114-12	+
chr14	100969878	100969951	SNORD114-13	+
chr14	100972102	100972176	SNORD114-14	+
chr14	100972669	100972740	SNORD114-15	+
chr14	100973594	100973663	SNORD114-16	+
chr14	100974805	100974879	SNORD114-17	+
chr14	100975824	100975895	SNORD114-18	+
chr14	100976476	100976550	SNORD114-19	+
chr14	100951855	100951932	SNORD114-2	+
chr14	100981003	100981074	SNORD114-20	+
chr14	100981974	100982045	SNORD114-21	+
chr14	100982925	100982996	SNORD114-22	+
chr14	100983875	100983946	SNORD114-23	+
chr14	100984776	100984847	SNORD114-24	+
chr14	100986056	100986127	SNORD114-25	+
chr14	100987045	100987116	SNORD114-26	+
chr14	100988160	100988229	SNORD114-27	+
chr14	100989129	100989200	SNORD114-28	+
chr14	100990090	100990159	SNORD114-29	+
chr14	100953348	100953422	SNORD114-3	+
chr14	100991918	100991989	SNORD114-30	+
chr14	100993235	100993309	SNORD114-31	+
chr14	100954343	100954447	SNORD114-4	+
chr14	100955369	100955438	SNORD114-5	+
chr14	100957165	100957236	SNORD114-6	+
chr14	100963053	100963129	SNORD114-7	+
chr14	100964780	100964851	SNORD114-8	+
chr14	100966028	100966099	SNORD114-9	+
chr15	25170722	25170804	SNORD115-1	+
chr15	25187535	25187616	SNORD115-10	+
chr15	25189413	25189495	SNORD115-11	+
chr15	25191415	25191497	SNORD115-12	+
chr15	25193320	25193402	SNORD115-13	+
chr15	25194920	25195001	SNORD115-14	+
chr15	25197575	25197656	SNORD115-15	+
chr15	25199447	25199529	SNORD115-16	+
chr15	25201322	25201404	SNORD115-17	+
chr15	25203226	25203308	SNORD115-18	+
chr15	25204356	25204438	SNORD115-19	+
chr15	25172634	25172716	SNORD115-2	+
chr15	25206261	25206343	SNORD115-20	+
chr15	25208082	25208163	SNORD115-21	+
chr15	25209917	25209999	SNORD115-22	+
chr15	25211795	25211877	SNORD115-23	+
chr15	25213658	25213729	SNORD115-24	+
chr15	25215540	25215622	SNORD115-25	+
chr15	25218616	25218698	SNORD115-26	+
chr15	25220502	25220578	SNORD115-27	+
chr15	25222353	25222427	SNORD115-28	+
chr15	25223245	25223327	SNORD115-29	+
chr15	25174926	25175008	SNORD115-3	+
chr15	25225202	25225284	SNORD115-30	+
chr15	25227108	25227190	SNORD115-31	+
chr15	25228966	25229048	SNORD115-32	+
chr15	25230837	25230919	SNORD115-33	+
chr15	25232386	25232468	SNORD115-34	+
chr15	25234246	25234328	SNORD115-35	+
chr15	25236084	25236166	SNORD115-36	+
chr15	25237985	25238067	SNORD115-37	+
chr15	25239837	25239919	SNORD115-38	+
chr15	25241745	25241827	SNORD115-39	+
chr15	25176831	25176913	SNORD115-4	+
chr15	25243613	25243695	SNORD115-40	+
chr15	25245477	25245559	SNORD115-41	+
chr15	25247344	25247426	SNORD115-42	+
chr15	25249197	25249279	SNORD115-43	+
chr15	25250858	25250940	SNORD115-44	+
chr15	25264526	25264579	SNORD115-45	+
chr15	25266590	25266661	SNORD115-46	+
chr15	25268516	25268549	SNORD115-47	+
chr15	25269782	25269858	SNORD115-48	+
chr15	25178737	25178819	SNORD115-5	+
chr15	25180496	25180578	SNORD115-6	+
chr15	25182384	25182466	SNORD115-7	+
chr15	25184305	25184387	SNORD115-8	+
chr15	25185630	25185712	SNORD115-9	+
chr15	25051475	25051572	SNORD116-1	+
chr15	25074112	25074216	SNORD116-10	+
chr15	25075927	25076021	SNORD116-11	+
chr15	25077049	25077143	SNORD116-12	+
chr15	25079056	25079150	SNORD116-13	+
chr15	25080140	25080234	SNORD116-14	+
chr15	25081285	25081379	SNORD116-15	+
chr15	25082766	25082860	SNORD116-16	+
chr15	25083586	25083680	SNORD116-17	+
chr15	25085383	25085477	SNORD116-18	+
chr15	25086525	25086619	SNORD116-19	+
chr15	25054208	25054305	SNORD116-2	+
chr15	25087660	25087754	SNORD116-20	+
chr15	25088802	25088896	SNORD116-21	+
chr15	25089921	25090015	SNORD116-22	+
chr15	25091784	25091878	SNORD116-23	+
chr15	25094035	25094129	SNORD116-24	+
chr15	25097661	25097755	SNORD116-25	+
chr15	25099497	25099595	SNORD116-26	+
chr15	25101573	25101667	SNORD116-27	+
chr15	25104640	25104733	SNORD116-28	+
chr15	25106519	25106604	SNORD116-29	+
chr15	25056858	25056955	SNORD116-3	+
chr15	25108267	25108352	SNORD116-30	+
chr15	25059536	25059634	SNORD116-4	+
chr15	25062331	25062428	SNORD116-5	+
chr15	25065024	25065122	SNORD116-6	+
chr15	25067786	25067883	SNORD116-7	+
chr15	25070430	25070527	SNORD116-8	+
chr15	25073105	25073202	SNORD116-9	+
chr6	31536373	31536449	SNORD117	-
chr17	8173452	8173588	SNORD118	-
chr20	2462951	2463047	SNORD119	-
chr2	202291316	202291428	SNORD11B	+
chr20	49280682	49280772	SNORD12	+
chr9	33952763	33952854	SNORD121A	-
chr9	33934296	33934375	SNORD121B	-
chr5	9548826	9548914	SNORD123	+
chr17	40027541	40027645	SNORD124	-
chr22	29333162	29333258	SNORD125	-
chr14	20326440	20326539	SNORD126	-
chr14	45110874	45110975	SNORD127	+
chr1	8494799	8494913	SNORD128	-
chr10	7186679	7186784	SNORD129	-
chr20	49280312	49280415	SNORD12B	+
chr20	49278944	49279023	SNORD12C	+
chr8	33513474	33513578	SNORD13	+
chr10	28073236	28073378	SNORD130	-
chr11	1949330	1949476	SNORD131	+
chr2	110658149	110658249	SNORD132	-
chr12	50456570	50456786	SNORD133	+
chr17	82089959	82090140	SNORD134	-
chr19	12703596	12703671	SNORD135	-
chr3	52688886	52689033	SNORD136	+
chr9	12972554	12972633	SNORD137	-
chr22	39316841	39316896	SNORD139	-
chr22	41073607	41073721	SNORD140	-
chr9	133020429	133020534	SNORD141A	+
chr5	14652277	14652382	SNORD141B	-
chr10	3134103	3134298	SNORD142	+
chr4	82895852	82895928	SNORD143	-
chr4	82898139	82898225	SNORD144	-
chr11	17074652	17074744	SNORD14A	-
chr11	17075777	17075868	SNORD14B	-
chr11	123059334	123059422	SNORD14C	-
chr11	123058908	123058995	SNORD14D	-
chr11	123058076	123058156	SNORD14E	-
chr11	75400390	75400538	SNORD15A	+
chr11	75404420	75404566	SNORD15B	+
chr15	66502810	66502910	SNORD16	-
chr20	17962709	17962946	SNORD17	-
chr15	66503244	66503314	SNORD18A	-
chr15	66502021	66502091	SNORD18B	-
chr15	66501251	66501318	SNORD18C	-
chr3	52689239	52689315	SNORD19	+
chr3	52690737	52690830	SNORD19B	+
chr17	76561632	76561706	SNORD1A	+
chr17	76561107	76561193	SNORD1B	+
chr17	76558791	76558869	SNORD1C	+
chr3	186784795	186784865	SNORD2	+
chr2	231456443	231456523	SNORD20	-
chr1	92837288	92837383	SNORD21	+
chr11	62852909	62853035	SNORD22	-
chr19	47755852	47755962	SNORD23	+
chr9	133349395	133349470	SNORD24	+
chr11	62855564	62855631	SNORD25	-
chr11	62855291	62855366	SNORD26	-
chr11	62855011	62855083	SNORD27	-
chr11	62854620	62854695	SNORD28	-
chr11	62853903	62853968	SNORD29	-
chr11	62853662	62853732	SNORD30	-
chr11	62853325	62853393	SNORD31	-
chr19	49489965	49490047	SNORD32A	+
chr6	29582251	29582328	SNORD32B	+
chr19	49490616	49490699	SNORD33	+
chr19	49490906	49490972	SNORD34	+
chr19	49491174	49491260	SNORD35A	+
chr19	49497718	49497806	SNORD35B	+
chr9	133350455	133350527	SNORD36A	+
chr9	133350093	133350164	SNORD36B	+
chr9	133350845	133350913	SNORD36C	+
chr19	3982506	3982572	SNORD37	-
chr1	44777841	44777912	SNORD38A	+
chr1	44778389	44778458	SNORD38B	+
chr17	19188015	19188232	SNORD3A	+
chr17	19061911	19062128	SNORD3B-1	+
chr17	19063919	19064136	SNORD3B-2	-
chr17	19190028	19190245	SNORD3C	-
chr17	19112419	19112636	SNORD3D	-
chr19	12706448	12706518	SNORD41	-
chr17	28723429	28723491	SNORD42A	+
chr17	28720549	28720616	SNORD42B	+
chr22	39319051	39319113	SNORD43	-
chr1	173865967	173866028	SNORD44	-
chr1	75787888	75787972	SNORD45A	+
chr1	75789476	75789547	SNORD45B	+
chr1	75787071	75787149	SNORD45C	+
chr1	44776491	44776589	SNORD46	+
chr1	173864368	173864445	SNORD47	-
chr6	31835262	31835326	SNORD48	+
chr17	16440035	16440106	SNORD49A	+
chr17	16439508	16439556	SNORD49B	+
chr17	28722581	28722653	SNORD4A	+
chr17	28723680	28723754	SNORD4B	+
chr11	93733227	93733300	SNORD5	-
chr6	85677293	85677368	SNORD50A	-
chr6	85677588	85677659	SNORD50B	-
chr2	206161880	206161950	SNORD51	+
chr6	31837075	31837139	SNORD52	+
chr2	28927066	28927142	SNORD53	+
chr8	56073838	56073901	SNORD54	-
chr1	44775864	44775938	SNORD55	+
chr20	2656623	2656694	SNORD56	+
chr14	71398336	71398407	SNORD56B	+
chr20	2656938	2657010	SNORD57	+
chr18	49491282	49491347	SNORD58A	-
chr18	49491663	49491729	SNORD58B	-
chr18	49489234	49489324	SNORD58C	-
chr12	56645026	56645101	SNORD59A	-
chr12	56643679	56643754	SNORD59B	-
chr11	93731502	93731573	SNORD6	-
chr16	2155022	2155105	SNORD60	-
chrX	136879198	136879271	SNORD61	-
chr9	131485664	131485750	SNORD62A	+
chr9	131490485	131490571	SNORD62B	+
chr5	138561042	138561110	SNORD63	-
chr15	24985099	24985166	SNORD64	+
chr17	16441225	16441298	SNORD65	+
chr3	184325695	184325771	SNORD66	+
chr11	46762388	46762499	SNORD67	-
chr16	89561429	89561501	SNORD68	+
chr3	52692735	52692812	SNORD69	+
chr17	35573656	35573753	SNORD7	+
chr2	202276430	202276518	SNORD70	+
chr16	71758401	71758487	SNORD71	-
chr5	40832655	40832735	SNORD72	-
chr4	151103826	151103891	SNORD73A	+
chr1	173867673	173867745	SNORD74	-
chr1	173866878	173866938	SNORD75	-
chr1	173866634	173866715	SNORD76	-
chr1	173866310	173866371	SNORD77	-
chr1	173865632	173865686	SNORD78	-
chr1	173865349	173865430	SNORD79	-
chr14	21397292	21397401	SNORD8	-
chr1	173864832	173864903	SNORD80	-
chr1	173864174	173864217	SNORD81	-
chr2	231460367	231460442	SNORD82	-
chr22	39315212	39315307	SNORD83A	-
chr22	39313818	39313911	SNORD83B	-
chr6	31541100	31541178	SNORD84	-
chr20	2656096	2656182	SNORD86	+
chr8	66922473	66922549	SNORD87	-
chr19	50799438	50799535	SNORD88A	-
chr19	50799028	50799125	SNORD88B	-
chr19	50802324	50802421	SNORD88C	-
chr2	101272935	101273049	SNORD89	-
chr14	21392150	21392253	SNORD9	-
chr9	122880212	122880319	SNORD90	-
chr17	2330278	2330370	SNORD91A	-
chr17	2329124	2329210	SNORD91B	-
chr2	28913661	28913750	SNORD92	+
chr7	22856612	22856686	SNORD93	+
chr2	86135869	86136006	SNORD94	+
chr5	181243313	181243376	SNORD95	-
chr5	181241817	181241889	SNORD96A	-
chrX	110224988	110225060	SNORD96B	-
chr11	10801466	10801608	SNORD97	-
chr10	68755171	68755238	SNORD98	+
chr1	28578742	28578822	SNORD99	-
chr20	1266290	1309327	SNPH	+
chr3	43286511	43351143	SNRK	+
chr3	43346918	43351962	SNRK-AS1	-
chr2	96274335	96305569	SNRNP200	-
chr16	53828	57669	SNRNP25	+
chr2	69893942	69905236	SNRNP27	+
chr12	123458103	123472362	SNRNP35	+
chr1	31259567	31296797	SNRNP40	-
chr6	7590198	7611967	SNRNP48	+
chr19	49085139	49108613	SNRNP70	+
chr19	40750853	40765392	SNRPA	+
chr15	101281509	101295282	SNRPA1	-
chr20	2461634	2470853	SNRPB	-
chr20	16729963	16741772	SNRPB2	+
chr6	34757093	34773857	SNRPC	+
chr18	21612268	21630247	SNRPD1	+
chr19	45687453	45692316	SNRPD2	-
chr1	231475761	231476525	SNRPD2P2	-
chr22	24555649	24574964	SNRPD3	+
chr1	203861584	203871152	SNRPE	+
chr12	95858930	95866460	SNRPF	+
chr2	70281361	70293771	SNRPG	-
chr15	24823636	24978723	SNRPN	+
chr20	33407956	33443892	SNTA1	-
chr8	120535744	120812069	SNTB1	-
chr16	69187146	69309052	SNTB2	+
chr8	49909725	50796656	SNTG1	+
chr2	950867	1367613	SNTG2	+
chr3	63652667	63665217	SNTN	+
chr22	41673932	41688909	SNU13	-
chr15	75598082	75626378	SNUPN	-
chr15	24954892	24978723	SNURF	+
chr14	77717598	77761154	SNW1	-
chr15	64095883	64144234	SNX1	+
chr7	26291894	26374329	SNX10	+
chr17	48107557	48122743	SNX11	+
chrX	71059246	71073426	SNX12	-
chr7	17790760	17940508	SNX13	-
chr6	85505495	85594156	SNX14	-
chr11	65027407	65040572	SNX15	+
chr8	81799582	81842286	SNX16	-
chr2	27370495	27377533	SNX17	+
chr5	54517758	54546586	SNX18	+
chr11	130875870	130916487	SNX19	-
chr5	122774995	122834539	SNX2	+
chr16	50666299	50681353	SNX20	-
chr20	45833830	45843275	SNX21	+
chr15	64151716	64157481	SNX22	+
chr5	122845464	123009207	SNX24	+
chr4	185204236	185363971	SNX25	+
chr1	151612185	151699083	SNX27	+
chr16	11976733	12574289	SNX29	+
chr16	21349362	21385933	SNX29P1	+
chr16	29302286	29365059	SNX29P2	+
chr6	108211216	108261260	SNX3	-
chr9	112750853	112874987	SNX30	+
chr8	100572881	100649665	SNX31	-
chr11	65833938	65853701	SNX32	+
chr15	75649006	75658627	SNX33	+
chr3	125446643	125520214	SNX4	-
chr20	17941595	17968991	SNX5	-
chr14	34561411	34630160	SNX6	-
chr1	98661679	98760500	SNX7	+
chr7	2251769	2314475	SNX8	-
chr6	157823170	157945077	SNX9	+
chr1	179293713	179358680	SOAT1	+
chr12	53103489	53124539	SOAT2	+
chr6	107490112	107661309	SOBP	+
chr16	11254416	11256182	SOCS1	-
chr12	93569821	93576745	SOCS2	+
chr12	93565627	93571398	SOCS2-AS1	-
chr17	78356776	78360079	SOCS3	-
chr14	55027125	55044361	SOCS4	+
chr2	46698959	46760138	SOCS5	+
chr18	70288900	70326273	SOCS6	+
chr17	38352123	38405593	SOCS7	+
chr21	31659621	31668931	SOD1	+
chr6	159679063	159762529	SOD2	-
chr4	24795462	24800241	SOD3	+
chr20	36777441	36863684	SOGA1	-
chr6	127438405	127519355	SOGA3	-
chr9	135693406	135699528	SOHLH1	-
chr13	36168207	36214615	SOHLH2	-
chr21	33543037	33577514	SON	+
chr10	95311772	95561420	SORBS1	-
chr4	185585443	185956716	SORBS2	-
chr8	22551737	22575495	SORBS3	+
chr10	106573662	107164708	SORCS1	-
chr4	7192646	7742837	SORCS2	+
chr10	104641100	105265242	SORCS3	+
chr10	104664607	104666216	SORCS3-AS1	-
chr15	45023103	45075089	SORD	+
chr11	121452202	121633762	SORL1	+
chr1	109309564	109397945	SORT1	-
chr2	38981548	39120463	SOS1	-
chr14	50117127	50231381	SOS2	-
chr17	43753730	43758788	SOST	-
chr7	16461480	16465849	SOSTDC1	-
chr5	132813323	132815268	SOWAHA	+
chr4	76894928	76897849	SOWAHB	-
chr2	109614333	109616064	SOWAHC	+
chrX	119758612	119759612	SOWAHD	+
chr13	112067598	112068831	SOX1	+
chr22	37972311	37984532	SOX10	-
chr2	5692666	5694044	SOX11	+
chr20	325570	326869	SOX12	+
chr1	204073117	204127743	SOX13	+
chr3	137764291	137765504	SOX14	+
chr17	7588179	7590170	SOX15	-
chr8	54457934	54460896	SOX17	+
chr20	64047725	64049626	SOX18	-
chr3	181711923	181713311	SOX2	+
chr3	181056679	181742228	SOX2-OT	+
chr13	94709621	94712049	SOX21	-
chr13	94712715	94715945	SOX21-AS1	+
chrX	140502986	140505060	SOX3	-
chr5	157625678	157671480	SOX30	-
chr6	21593740	21595956	SOX4	+
chr12	23532296	24562449	SOX5	-
chr11	15966448	16476388	SOX6	-
chr8	10723767	10730574	SOX7	-
chr16	981807	986979	SOX8	+
chr17	72121019	72126420	SOX9	+
chr17	72071041	72120793	SOX9-AS1	-
chr2	230416155	230545602	SP100	+
chr2	230168917	230225729	SP110	-
chr2	230225729	230313215	SP140	+
chr2	230327178	230403730	SP140L	+
chr17	47896149	47928957	SP2	+
chr17	47898385	47941404	SP2-AS1	-
chr2	173906458	173965702	SP3	-
chr7	21428070	21514544	SP4	+
chr2	170715346	170717988	SP5	+
chr17	47844913	47855874	SP6	-
chr12	53326574	53344793	SP7	-
chr7	20782273	20786889	SP8	-
chr2	174335092	174337540	SP9	+
chr11	124673843	124694794	SPA17	+
chr6	88047788	88066832	SPACA1	+
chr17	32991863	32997877	SPACA3	+
chr19	48606742	48607350	SPACA4	+
chrX	48004335	48009729	SPACA5	+
chrX	48130656	48132613	SPACA5B	+
chr19	51689433	51705190	SPACA6	+
chr19	51685362	51693456	SPACA6P-AS	-
chr13	112376336	112434695	SPACA7	+
chr9	132878319	132890032	SPACA9	+
chr8	100158034	100241904	SPAG1	+
chr8	7847879	7863797	SPAG11A	+
chr8	7447753	7463670	SPAG11B	-
chr2	213284378	214410501	SPAG16	+
chr1	117953664	118185225	SPAG17	-
chr20	35615883	35621094	SPAG4	+
chr17	28577564	28599038	SPAG5	-
chr17	28599132	28617377	SPAG5-AS1	+
chr10	22345444	22417610	SPAG6	+
chr17	4959225	4967837	SPAG7	-
chr9	35807784	35812262	SPAG8	-
chr17	50962173	51120865	SPAG9	-
chr7	123925231	123971410	SPAM1	+
chrX	141583673	141584738	SPANXA1	-
chrX	141589707	141590772	SPANXA2	+
chrX	141502848	141649939	SPANXA2-OT1	+
chrX	141002590	141003706	SPANXB1	+
chrX	141241462	141242550	SPANXC	-
chrX	141697400	141698739	SPANXD	-
chrX	145247586	145256208	SPANXN1	+
chrX	143712034	143720668	SPANXN2	-
chrX	143508734	143517475	SPANXN3	-
chrX	143025917	143034280	SPANXN4	+
chrX	52796145	52797348	SPANXN5	-
chr5	151661095	151687054	SPARC	-
chr4	87473329	87529503	SPARCL1	-
chr2	32063610	32157637	SPAST	+
chr1	84506300	84556495	SPATA1	+
chr3	57060440	57074264	SPATA12	+
chr13	23979625	24307074	SPATA13	+
chr13	24252748	24254439	SPATA13-AS1	-
chr3	172889356	173141268	SPATA16	-
chr1	217631323	217868151	SPATA17	+
chr1	217781197	217785120	SPATA17-AS1	-
chr4	52051330	52097305	SPATA18	+
chr11	133840621	133845538	SPATA19	-
chr20	49903390	49915543	SPATA2	-
chr17	50547088	50555852	SPATA20	+
chr1	16398642	16437424	SPATA21	-
chr17	3440010	3513852	SPATA22	-
chr5	139396766	139404087	SPATA24	-
chr20	45886490	45887599	SPATA25	-
chr16	89696356	89701713	SPATA2L	-
chr2	230996123	231007284	SPATA3	+
chr2	230984367	230996032	SPATA3-AS1	-
chr9	39355668	39361962	SPATA31A1	+
chr9	66986303	66992550	SPATA31A3	-
chr9	60914406	60920653	SPATA31A5	+
chr9	42183658	42189887	SPATA31A6	+
chr9	61190035	61196280	SPATA31A7	+
chr9	87917961	87923657	SPATA31C1	+
chr9	88129304	88134985	SPATA31C2	-
chr9	81988771	81995256	SPATA31D1	+
chr9	81943499	81950094	SPATA31D3	+
chr9	81928427	81934998	SPATA31D4	+
chr9	81913436	81919927	SPATA31D5P	+
chr9	87882856	87888899	SPATA31E1	+
chr17	45254392	45262112	SPATA32	-
chr16	89657743	89670458	SPATA33	+
chr4	176184573	176195671	SPATA4	-
chr15	100344456	100350233	SPATA41	-
chr1	108857216	108858524	SPATA42	+
chr1	212830140	212847649	SPATA45	-
chr4	122923069	123319450	SPATA5	+
chr15	45402320	45421419	SPATA5L1	+
chr1	48295371	48472208	SPATA6	-
chr9	4598315	4666674	SPATA6L	-
chr14	88385643	88438460	SPATA7	+
chr15	96783406	96785615	SPATA8	+
chr15	96772004	96783337	SPATA8-AS1	-
chr5	95652180	95683010	SPATA9	-
chr8	144012413	144047114	SPATC1	+
chr21	46161147	46184459	SPATC1L	-
chr6	44342659	44377167	SPATS1	+
chr12	49366904	49527426	SPATS2	+
chr2	200305880	200482263	SPATS2L	+
chr19	11145493	11155812	SPC24	-
chr2	168870890	168890434	SPC25	-
chr3	52705840	52708182	SPCS1	+
chr11	74949246	74979031	SPCS2	+
chr4	176319938	176332245	SPCS3	+
chr6	34537801	34556333	SPDEF	-
chr5	169583633	169604778	SPDL1	+
chr2	28810833	28850610	SPDYA	+
chr11	65170235	65173217	SPDYC	+
chr7	44000889	44010124	SPDYE1	+
chr7	102551231	102562310	SPDYE2	+
chr7	102650324	102661400	SPDYE2B	+
chr7	100307701	100322196	SPDYE3	+
chr17	8753105	8758559	SPDYE4	-
chr7	75493626	75504304	SPDYE5	+
chr7	102345751	102356444	SPDYE6	-
chr7	72862756	72869091	SPDYE7P	-
chr7	73019730	73029762	SPDYE8P	-
chr17	20009335	20314759	SPECC1	+
chr22	24270816	24417740	SPECC1L	+
chr22	24270816	24442360	SPECC1L-ADORA2A	+
chr20	3777503	3781455	SPEF1	-
chr5	35617886	35814611	SPEF2	+
chr2	219434977	219493632	SPEG	+
chr17	7420359	7421632	SPEM1	+
chr1	15847863	15940455	SPEN	+
chr13	45702303	45714559	SPERT	+
chr15	68930499	68946811	SPESP1	+
chr15	44562695	44663678	SPG11	-
chr13	36301637	36370180	SPG20	-
chr13	36346430	36369735	SPG20-AS1	+
chr15	64963020	64989946	SPG21	-
chr16	89508387	89557768	SPG7	+
chr1	229304381	229305323	SPHAR	+
chr17	76384608	76387860	SPHK1	+
chr19	48619290	48630406	SPHK2	+
chr2	227979953	228181645	SPHKAP	-
chr11	47354857	47378576	SPI1	-
chr19	50418937	50431053	SPIB	+
chr12	101476878	101486997	SPIC	+
chr3	113442717	113515187	SPICE1	-
chr8	47260877	47736001	SPIDR	+
chr9	88388381	88478708	SPIN1	+
chrX	57135649	57137625	SPIN2A	-
chrX	57119681	57121556	SPIN2B	-
chrX	56976369	56995555	SPIN3	-
chrX	63347227	63350819	SPIN4	-
chr5	147824579	147839231	SPINK1	-
chr5	148268859	148286210	SPINK13	+
chr5	148168545	148175619	SPINK14	+
chr4	56809859	56821869	SPINK2	-
chr9	33240197	33248567	SPINK4	+
chr5	148063971	148137362	SPINK5	+
chr5	148202793	148215137	SPINK6	+
chr5	148312426	148315919	SPINK7	+
chr3	48306845	48328341	SPINK8	-
chr5	148335558	148339849	SPINK9	+
chr15	40844047	40857655	SPINT1	+
chr19	38264457	38292614	SPINT2	+
chr20	45512460	45515624	SPINT3	-
chr20	45722348	45725696	SPINT4	+
chr18	12446511	12657913	SPIRE1	-
chr16	89828498	89871319	SPIRE2	+
chr16	29662949	29664928	SPN	+
chr16	28974774	28984548	SPNS1	+
chr17	4498833	4539933	SPNS2	+
chr17	4433923	4488204	SPNS3	+
chr20	57329774	57343993	SPO11	+
chr1	31790421	31816051	SPOCD1	-
chr5	136975297	137499329	SPOCK1	-
chr10	72059033	72089032	SPOCK2	-
chr4	166733383	167234590	SPOCK3	-
chr11	13962636	14268133	SPON1	+
chr4	1166931	1208962	SPON2	-
chr17	49598883	49678163	SPOP	-
chr2	138501779	138573235	SPOPL	+
chr4	87975649	87983411	SPP1	+
chr2	234050701	234077132	SPP2	+
chr15	50707532	50765713	SPPL2A	-
chr19	2328629	2355102	SPPL2B	+
chr17	45844889	45846958	SPPL2C	+
chr12	120762509	120904352	SPPL3	-
chr2	72887382	72892160	SPR	+
chr15	38252850	38357249	SPRED1	+
chr2	65310850	65432522	SPRED2	-
chr19	38390199	38399884	SPRED3	+
chr10	133420665	133424617	SPRN	-
chr10	133566933	133569958	SPRNP1	-
chr1	152984087	152985497	SPRR1A	+
chr1	153031202	153032612	SPRR1B	+
chr1	153056119	153057512	SPRR2A	-
chr1	153070227	153071608	SPRR2B	-
chr1	153140117	153141493	SPRR2C	-
chr1	153039724	153041118	SPRR2D	-
chr1	153093134	153094528	SPRR2E	-
chr1	153112123	153113515	SPRR2F	-
chr1	153149581	153150951	SPRR2G	-
chr1	153001746	153003527	SPRR3	+
chr1	152970652	152972127	SPRR4	+
chr1	231337935	231355029	SPRTN	+
chr4	123396794	123402548	SPRY1	+
chr13	80335975	80341115	SPRY2	-
chrX	155612564	155774735	SPRY3	+
chr5	142310426	142325055	SPRY4	-
chr5	142317619	142318322	SPRY4-IT1	-
chr12	53064315	53079420	SPRYD3	-
chr12	56468516	56470985	SPRYD4	+
chr13	49912701	49936501	SPRYD7	-
chr1	9292881	9369532	SPSB1	+
chr12	6870934	6873357	SPSB2	-
chr16	1776711	1782580	SPSB3	-
chr3	141051401	141148611	SPSB4	+
chr1	158610705	158686716	SPTA1	-
chr9	128552557	128633665	SPTAN1	+
chr14	64746282	64823148	SPTB	-
chr2	54456316	54671446	SPTBN1	+
chr11	66685248	66721399	SPTBN2	-
chr19	40467218	40576459	SPTBN4	+
chr15	41848145	41894077	SPTBN5	-
chr9	92031133	92115474	SPTLC1	-
chr14	77505996	77616767	SPTLC2	-
chr20	13008978	13166764	SPTLC3	+
chr14	34432937	34462262	SPTSSA	-
chr3	161344791	161372950	SPTSSB	-
chr11	18606400	18634473	SPTY2D1	-
chr11	18599803	18610255	SPTY2D1-AS1	+
chr12	21526256	21532947	SPX	+
chr5	80319970	80321505	SPZ1	+
chr8	124998477	125022283	SQLE	+
chr15	45631147	45691294	SQRDL	+
chr5	179806387	179838078	SQSTM1	+
chr5	140550066	140558093	SRA1	-
chr2	45388679	45611294	SRBD1	-
chr20	37344684	37405432	SRC	+
chr16	30699140	30740129	SRCAP	+
chr17	38530023	38605930	SRCIN1	-
chr5	6633321	6669562	SRD5A1	+
chrX	139446818	139448973	SRD5A1P1	+
chr2	31524585	31580971	SRD5A2	-
chr4	55346220	55373100	SRD5A3	+
chr4	55366600	55385580	SRD5A3-AS1	-
chr17	17811348	17837011	SREBF1	-
chr22	41833078	41907308	SREBF2	+
chr5	66144217	66183616	SREK1	+
chr5	64718147	64768669	SREK1IP1	-
chr6	43171294	43181506	SRF	+
chr5	121961960	122028600	SRFBP1	+
chr12	63844760	64147833	SRGAP1	+
chr1	206205428	206464443	SRGAP2	+
chr1	121360155	121397905	SRGAP2-AS1	-
chr1	144887190	145093362	SRGAP2B	-
chr1	121185061	121389200	SRGAP2C	+
chr1	143972638	144069704	SRGAP2D	+
chr3	8980590	9249685	SRGAP3	-
chr3	9216894	9219508	SRGAP3-AS3	+
chr10	69087445	69104811	SRGN	+
chr7	88205116	88226993	SRI	-
chr16	4189373	4242080	SRL	-
chr1	11054591	11060034	SRM	-
chr20	63539923	63547504	SRMS	-
chr15	40035689	40039202	SRP14	-
chr15	40039310	40067509	SRP14-AS1	+
chr5	112861187	112893079	SRP19	+
chr14	34982897	35029567	SRP54	+
chr17	76038774	76072526	SRP68	-
chr4	56467595	56503681	SRP72	+
chr1	225777812	225790466	SRP9	+
chr6	35833033	35921180	SRPK1	-
chr7	105116373	105388930	SRPK2	-
chrX	153781000	153785732	SRPK3	+
chr11	126262918	126268982	SRPRA	-
chr3	133784032	133821492	SRPRB	+
chrX	38149334	38220924	SRPX	-
chrX	100644165	100671299	SRPX2	+
chr17	2303942	2325264	SRR	+
chr22	26483883	26491938	SRRD	+
chr1	24643102	24673281	SRRM1	+
chr16	2752328	2771412	SRRM2	+
chr16	2737075	2752600	SRRM2-AS1	-
chr7	76201892	76287292	SRRM3	+
chr12	118981494	119163051	SRRM4	+
chr19	43612100	43614266	SRRM5	+
chr7	100875078	100888664	SRRT	+
chr17	58000918	58007346	SRSF1	-
chr1	23964346	23980463	SRSF10	-
chr1	70205681	70252020	SRSF11	+
chr6	89095958	89118081	SRSF12	-
chr17	76734114	76737411	SRSF2	-
chr6	36594312	36604467	SRSF3	+
chr1	29147737	29182125	SRSF4	-
chr14	69767086	69772005	SRSF5	+
chr20	43457863	43463605	SRSF6	+
chr2	38743598	38751494	SRSF7	-
chr11	95066876	95071224	SRSF8	+
chr12	120461667	120469755	SRSF9	-
chr20	646614	653370	SRXN1	-
chrY	2786854	2787603	SRY	-
chr18	26016252	26091217	SS18	-
chr20	62143719	62182510	SS18L1	+
chr3	42581839	42594998	SS18L2	+
chr2	169798811	169812064	SSB	+
chr7	141738320	141750488	SSBP1	+
chr5	81417359	81751253	SSBP2	-
chr1	54225430	54406395	SSBP3	-
chr1	54236442	54239063	SSBP3-AS1	+
chr19	18419335	18434562	SSBP4	+
chr7	76389328	76409695	SSC4D	-
chr19	55488502	55519099	SSC5D	+
chr2	181891715	181930738	SSFA2	+
chr12	108782689	108857583	SSH1	-
chr17	29625937	29930228	SSH2	-
chr11	67303447	67312607	SSH3	+
chr7	130207863	130216844	SSMEM1	+
chr9	137188601	137190370	SSNA1	+
chr12	26195335	26234777	SSPN	+
chr7	149776041	149833965	SSPO	+
chr6	7281142	7313314	SSR1	-
chr1	156009047	156020967	SSR2	-
chr3	156539552	156555200	SSR3	-
chrX	153794174	153798512	SSR4	+
chr21	45070954	45073211	SSR4P1	-
chr11	57325984	57335877	SSRP1	-
chr11	65570458	65571888	SSSCA1	+
chr11	65569219	65570413	SSSCA1-AS1	-
chr3	187668905	187670413	SST	-
chr14	38207998	38210562	SSTR1	+
chr17	73165020	73170426	SSTR2	+
chr22	37204236	37212376	SSTR3	-
chr20	23035419	23036647	SSTR4	+
chr16	1072755	1079960	SSTR5	+
chr16	1064080	1078731	SSTR5-AS1	-
chr1	1541672	1574882	SSU72	-
chr3	8619399	8652078	SSUH2	-
chrX	48255316	48267444	SSX1	+
chrX	52696895	52707227	SSX2	-
chrX	52751203	52761536	SSX2B	+
chr1	84643706	84690557	SSX2IP	-
chrX	48346427	48356753	SSX3	-
chrX	48383526	48393343	SSX4	+
chrX	48402081	48411910	SSX4B	-
chrX	48186219	48196763	SSX5	-
chrX	48107981	48120686	SSX6	+
chrX	52644060	52654900	SSX7	-
chrX	52622934	52633948	SSX8	+
chrX	48301549	48306179	SSX9	-
chr22	40824534	40857008	ST13	-
chr13	50172017	50173616	ST13P4	+
chr11	130159786	130210362	ST14	+
chr8	52110831	52409879	ST18	-
chr15	79898839	79923754	ST20	-
chr15	79922770	79924854	ST20-AS1	+
chr15	79843546	79923106	ST20-MTHFS	-
chr8	133454847	133571940	ST3GAL1	-
chr16	70379434	70439088	ST3GAL2	-
chr1	43707532	43931165	ST3GAL3	+
chr11	126355644	126414641	ST3GAL4	+
chr11	126341715	126355587	ST3GAL4-AS1	-
chr2	85839147	85889034	ST3GAL5	-
chr2	85889279	85892252	ST3GAL5-AS1	+
chr3	98732235	98795845	ST3GAL6	+
chr3	98714332	98732651	ST3GAL6-AS1	-
chr11	8693351	8910951	ST5	-
chr3	186930525	187078553	ST6GAL1	+
chr2	106801599	106887107	ST6GAL2	-
chr17	76624755	76643838	ST6GALNAC1	-
chr17	76565378	76586063	ST6GALNAC2	-
chr1	76074703	76630984	ST6GALNAC3	+
chr9	127907885	127917026	ST6GALNAC4	-
chr1	76867407	77067538	ST6GALNAC5	+
chr9	127885320	127905348	ST6GALNAC6	-
chr7	116953326	117230023	ST7	+
chr7	116952445	116954334	ST7-AS1	-
chr7	117072071	117145592	ST7-AS2	-
chr7	117182680	117209937	ST7-OT3	+
chr7	116953898	116959813	ST7-OT4	+
chr1	112523517	112619418	ST7L	-
chr12	22193390	22334714	ST8SIA1	-
chr15	92393909	92468728	ST8SIA2	+
chr18	57352489	57368931	ST8SIA3	+
chr5	100806934	100903285	ST8SIA4	-
chr18	46679117	46757169	ST8SIA5	-
chr10	17320676	17454255	ST8SIA6	-
chr10	17386935	17408286	ST8SIA6-AS1	+
chr3	52495339	52524495	STAB1	+
chr12	103587290	103766724	STAB2	+
chr3	36380486	36548007	STAC	+
chr17	39210535	39225787	STAC2	-
chr12	57243452	57251193	STAC3	-
chr3	136337156	136752403	STAG1	-
chrX	123960559	124102656	STAG2	+
chr7	100177723	100214387	STAG3	+
chr7	75359199	75367809	STAG3L1	+
chr7	74881989	74890612	STAG3L2	-
chr7	72997294	73005943	STAG3L3	-
chr7	67302637	67321526	STAG3L4	+
chr7	100336078	100341328	STAG3L5P	+
chr7	100336064	100367831	STAG3L5P-PVRIG2P-PILRB	+
chr10	17644124	17716824	STAM	+
chr10	17641283	17643918	STAM-AS1	-
chr2	152116800	152175992	STAM2	-
chr2	73828915	73867168	STAMBP	+
chr10	88880186	88923502	STAMBPL1	+
chr4	67558696	67607337	STAP1	+
chr19	4324042	4338850	STAP2	-
chr8	38142699	38151082	STAR	-
chr11	72754728	72793705	STARD10	-
chr13	33103134	33676835	STARD13	-
chr13	33277553	33281334	STARD13-AS	+
chr17	39637079	39664201	STARD3	+
chr7	38178205	38230671	STARD3NL	+
chr15	81312665	81324183	STARD5	-
chr18	54324691	54354573	STARD6	-
chr2	96184858	96208835	STARD7	-
chr2	96208415	96242623	STARD7-AS1	+
chrX	68647668	68725842	STARD8	+
chr15	42575658	42720998	STARD9	+
chr2	190969035	191014250	STAT1	-
chr12	56341596	56360253	STAT2	-
chr17	42313324	42388495	STAT3	-
chr2	191029575	191151596	STAT4	-
chr17	42287546	42311943	STAT5A	+
chr17	42199176	42276406	STAT5B	-
chr12	57095403	57111413	STAT6	-
chr4	69995930	70002456	STATH	+
chr20	49113338	49219295	STAU1	-
chr8	73420368	73747708	STAU2	-
chr8	73420073	73441518	STAU2-AS1	+
chr4	76306025	76311130	STBD1	+
chr8	23841920	23854807	STC1	-
chr5	173314722	173329503	STC2	-
chr7	90154374	90164827	STEAP1	+
chr7	22419443	22500282	STEAP1B	-
chr7	90211685	90237678	STEAP2	+
chr7	89882352	90211635	STEAP2-AS1	-
chr2	119223807	119265652	STEAP3	+
chr2	119244421	119249071	STEAP3-AS1	-
chr7	88276428	88306913	STEAP4	-
chr17	45999249	45999663	STH	+
chr1	47250138	47314147	STIL	-
chr11	3855702	4093210	STIM1	+
chr4	26860690	27025381	STIM2	+
chr11	64185271	64204548	STIP1	+
chr5	172042069	172188342	STK10	-
chr19	1205798	1228435	STK11	+
chr2	219597850	219616451	STK11IP	+
chr2	219245469	219250337	STK16	+
chr7	43583092	43627379	STK17A	+
chr2	196133582	196171612	STK17B	-
chr6	31971174	31981446	STK19	+
chr13	98450198	98577151	STK24	-
chr2	241494706	241509572	STK25	-
chrX	132023216	132075943	STK26	+
chr8	98454630	98942571	STK3	-
chr7	23710166	23832513	STK31	+
chr5	147235015	147387855	STK32A	+
chr4	5051516	5501001	STK32B	+
chr10	132207481	132331875	STK32C	-
chr11	8391865	8594289	STK33	-
chr20	2101881	2148555	STK35	+
chr2	218672025	218702717	STK36	+
chr6	36493881	36547516	STK38	-
chr12	27244144	27325959	STK38L	+
chr2	167954019	168247595	STK39	-
chr20	44966473	45079977	STK4	+
chr20	44963793	44966458	STK4-AS1	-
chr1	36339618	36385927	STK40	-
chr9	133376412	133406096	STKLD1	+
chr1	25884185	25906877	STMN1	-
chr8	79610813	79666175	STMN2	+
chr20	63639704	63653610	STMN3	-
chr8	27235322	27258439	STMN4	-
chr6	17102257	17131372	STMND1	+
chr9	121338987	121370304	STOM	-
chr15	73983217	73994622	STOML1	-
chr9	35099775	35103195	STOML2	-
chr13	38965924	38990859	STOML3	-
chr2	48530168	48598515	STON1	+
chr2	48529924	48776517	STON1-GTF2A1L	+
chr14	81260649	81427404	STON2	-
chr10	68827536	68895453	STOX1	+
chr4	183798021	184023530	STOX2	+
chr1	24356998	24415097	STPG1	-
chr4	97558873	98143240	STPG2	-
chr4	97366925	97490164	STPG2-AS1	+
chr9	137251260	137253483	STPG3	+
chr17	82018702	82022909	STRA13	-
chr15	74179465	74209705	STRA6	-
chr7	135231978	135258492	STRA8	+
chr17	63702831	63741970	STRADA	-
chr2	201451668	201480851	STRADB	+
chr12	15882353	15903478	STRAP	+
chr9	123121619	123268576	STRBP	-
chr15	43599562	43618800	STRC	-
chr1	110031576	110054641	STRIP1	+
chr7	129434432	129488399	STRIP2	+
chr2	36837697	36966472	STRN	-
chr14	30893798	31026401	STRN3	-
chr19	46719510	46746463	STRN4	-
chrX	7147251	7354643	STS	+
chr11	125592794	125622759	STT3A	+
chr11	125568107	125592568	STT3A-AS1	-
chr3	31532500	31637622	STT3B	+
chr16	680110	682768	STUB1	+
chr1	226548799	226609214	STUM	+
chr19	13144057	13150374	STX10	-
chr6	144150516	144187488	STX11	+
chr1	27773182	27824452	STX12	+
chr20	58651252	58679526	STX16	+
chr20	58651252	58715844	STX16-NPEPL1	+
chr9	99906632	99974536	STX17	+
chr9	99886316	99906601	STX17-AS1	-
chr4	4418967	4542048	STX18	-
chr4	4542130	4710938	STX18-AS1	+
chr4	4476120	4481700	STX18-IT1	-
chr3	94014368	94028610	STX19	-
chr7	73699204	73719687	STX1A	-
chr16	30989255	31010638	STX1B	-
chr12	130789599	130839274	STX2	-
chr11	59755058	59805882	STX3	+
chr16	31033094	31040168	STX4	+
chr11	62806859	62832091	STX5	-
chr1	180972711	181023121	STX6	-
chr6	132457523	132513198	STX7	-
chr17	9250470	9575958	STX8	-
chr9	127612206	127692716	STXBP1	+
chr19	7637100	7647874	STXBP2	+
chr1	108746662	108809526	STXBP3	+
chr17	54968764	55164088	STXBP4	+
chr6	147204357	147390476	STXBP5	+
chr6	146841387	147204614	STXBP5-AS1	-
chr3	120908202	121424761	STXBP5L	+
chr14	24809653	25050297	STXBP6	-
chr12	10618938	10674292	STYK1	-
chr14	52730164	52774989	STYX	+
chr7	75996336	76048003	STYXL1	-
chr5	32585498	32604079	SUB1	+
chr13	47942655	48001326	SUCLA2	-
chr2	84423522	84459462	SUCLG1	-
chr3	67360459	67654614	SUCLG2	-
chr3	67654696	67947713	SUCLG2-AS1	+
chr3	151873642	151884619	SUCNR1	+
chr1	172532348	172611833	SUCO	+
chr12	118376552	118418035	SUDS3	+
chr10	102503961	102633457	SUFU	+
chr7	40134975	40860767	SUGCT	+
chr19	19276512	19320512	SUGP1	-
chr19	18990886	19034052	SUGP2	-
chr13	52652690	52688354	SUGT1	+
chr9	33500755	33511166	SUGT1P1	-
chr13	40911886	40921774	SUGT1P3	-
chr8	69466623	69660912	SULF1	+
chr20	47657405	47786616	SULF2	-
chr16	28605586	28623586	SULT1A1	-
chr16	28591942	28597070	SULT1A2	-
chr16	30199227	30204329	SULT1A3	+
chr16	29459885	29464980	SULT1A4	+
chr4	69726967	69760712	SULT1B1	-
chr2	108288638	108309915	SULT1C2	+
chr2	108322237	108353799	SULT1C2P1	+
chr2	108239991	108265351	SULT1C3	+
chr2	108377910	108388970	SULT1C4	+
chr4	69841211	69860152	SULT1E1	-
chr19	47870465	47886397	SULT2A1	-
chr19	48552171	48599427	SULT2B1	+
chr22	43824506	43862498	SULT4A1	-
chr2	37167819	37188547	SULT6B1	-
chr3	4361144	4467282	SUMF1	-
chr7	56064223	56080672	SUMF2	+
chr2	202206179	202238599	SUMO1	-
chr20	53874497	53875709	SUMO1P1	-
chr1	160317264	160318474	SUMO1P3	+
chr17	75167729	75183003	SUMO2	-
chr21	44805616	44818129	SUMO3	-
chr6	149400358	149400676	SUMO4	+
chr7	815556	874920	SUN1	+
chr22	38734713	38756019	SUN2	-
chr7	47987147	48029119	SUN3	-
chr20	32983774	33004433	SUN5	-
chr12	55997258	56005525	SUOX	+
chr14	21351471	21384266	SUPT16H	-
chr13	37009311	37059713	SUPT20H	-
chrX	24362760	24365424	SUPT20HL1	+
chrX	24310861	24313315	SUPT20HL2	-
chr6	44826729	45378051	SUPT3H	-
chr17	58345174	58352238	SUPT4H1	-
chr17	28662197	28702684	SUPT6H	+
chr2	27650808	27663840	SUPT7L	-
chr10	69180203	69209098	SUPV3L1	+
chr9	133351804	133356485	SURF1	-
chr9	133356544	133361165	SURF2	+
chr9	133361448	133377949	SURF4	-
chr9	133330706	133336210	SURF6	-
chr9	112040780	112175297	SUSD1	-
chr22	24181475	24189106	SUSD2	+
chr9	93058687	93085138	SUSD3	+
chr1	223220818	223364202	SUSD4	-
chr3	33150044	33219215	SUSD5	-
chr14	69611592	69715144	SUSD6	+
chrX	48695553	48709016	SUV39H1	+
chr10	14878782	14904315	SUV39H2	+
chr17	31937009	32001045	SUZ12	+
chr17	30709607	30770050	SUZ12P1	+
chr1	149903317	149917882	SV2A	-
chr15	91099587	91301309	SV2B	+
chr5	76083413	76353939	SV2C	+
chr1	42807051	42817388	SVBP	-
chr9	110365247	110579880	SVEP1	-
chr10	29457347	29737001	SVIL	-
chr10	29409533	29487856	SVIL-AS1	+
chr10	30692273	30717013	SVILP1	+
chr11	22820262	22829862	SVIP	-
chr12	108908128	109021240	SVOP	-
chr7	138594284	138679045	SVOPL	-
chr11	9664076	9752991	SWAP70	+
chr9	128275378	128288989	SWI5	+
chr19	11374706	11376951	SWSAP1	+
chr1	185157059	185291781	SWT1	+
chrX	16719583	16762684	SYAP1	+
chr8	109574175	109691791	SYBU	-
chr10	133553899	133568291	SYCE1	-
chr16	77199451	77213079	SYCE1L	+
chr19	12899079	12919272	SYCE2	-
chr22	50551111	50562899	SYCE3	-
chr19	39202921	39204266	SYCN	-
chr1	114854802	114995370	SYCP1	+
chr20	59863556	59933663	SYCP2	-
chr6	10886830	10974309	SYCP2L	+
chr12	101728647	101739472	SYCP3	-
chr19	15107363	15114988	SYDE1	+
chr1	85157672	85201045	SYDE2	-
chr1	25222275	25232522	SYF2	-
chr9	90801679	90898560	SYK	+
chr19	45815441	45863290	SYMPK	-
chrX	47571900	47619857	SYN1	-
chr3	12004359	12192032	SYN2	+
chr22	32512551	33058391	SYN3	-
chr1	32679905	32702760	SYNC	-
chr6	85607783	85643325	SYNCRIP	-
chr20	24469198	24666617	SYNDIG1	+
chr14	74405892	74426102	SYNDIG1L	-
chr6	152121683	152637399	SYNE1	-
chr6	152380529	152381713	SYNE1-AS1	+
chr14	63852964	64226449	SYNE2	+
chr14	95417493	95475836	SYNE3	-
chr19	36003298	36008793	SYNE4	-
chr6	33420069	33453689	SYNGAP1	+
chr22	39349948	39385588	SYNGR1	+
chr17	78168544	78172928	SYNGR2	+
chr16	1989944	1994275	SYNGR3	+
chr19	48364393	48376377	SYNGR4	+
chr21	32628758	32728040	SYNJ1	-
chr6	157981855	158099176	SYNJ2	+
chr6	158001106	158002383	SYNJ2-IT1	+
chr14	70366495	70417090	SYNJ2BP	-
chr14	70325080	70417090	SYNJ2BP-COX16	-
chr15	99105079	99135595	SYNM	+
chr5	150601079	150659230	SYNPO	+
chr4	118850687	119061247	SYNPO2	+
chr10	73644880	73656105	SYNPO2L	-
chr3	63278237	63616921	SYNPR	+
chr3	63423595	63550051	SYNPR-AS1	-
chr17	37514796	37609438	SYNRG	-
chrX	49187811	49200202	SYP	-
chrX	49198838	49202454	SYP-AS1	+
chr7	106090367	106112647	SYPL1	-
chr1	109466477	109482142	SYPL2	+
chr20	45361936	45376802	SYS1	+
chr20	45363168	45410610	SYS1-DBNDD2	+
chr12	78863992	79452008	SYT1	+
chr12	33375412	33439819	SYT10	-
chr1	155859468	155885199	SYT11	+
chr11	67022718	67050863	SYT12	+
chr11	45240301	45286333	SYT13	-
chr1	209938173	210164291	SYT14	+
chr4	68060609	68063297	SYT14P1	-
chr10	46579015	46594173	SYT15	+
chr14	61995822	62101709	SYT16	+
chr16	19168212	19268334	SYT17	+
chr1	202590595	202710423	SYT2	-
chr19	50621976	50639835	SYT3	-
chr18	43267891	43277650	SYT4	-
chr19	55173095	55180352	SYT5	-
chr1	114089291	114153850	SYT6	-
chr11	61513715	61580872	SYT7	-
chr11	1834309	1837521	SYT8	+
chr11	7251949	7469045	SYT9	+
chr1	27341991	27353932	SYTL1	+
chr11	85694220	85811159	SYTL2	-
chr6	158650013	158764876	SYTL3	+
chrX	100674490	100732148	SYTL4	-
chrX	38006581	38128820	SYTL5	+
chr11	65127278	65134532	SYVN1	-
chr1	16367029	16398148	SZRD1	+
chr1	43389884	43454247	SZT2	+
chr6	166157655	166168669	T	-
chr6	132644897	132646003	TAAR1	-
chr6	132617149	132624275	TAAR2	-
chr6	132608224	132609302	TAAR3	-
chr6	132588591	132589686	TAAR5	-
chr6	132570321	132571359	TAAR6	+
chr6	132552692	132553721	TAAR8	+
chr6	132538287	132539333	TAAR9	+
chr22	39399753	39437127	TAB1	+
chr6	149217923	149411613	TAB2	+
chrX	30827441	30889394	TAB3	-
chr7	97731958	97740472	TAC1	+
chr12	57009996	57016560	TAC3	-
chr17	49838308	49848017	TAC4	-
chr8	38728185	38853028	TACC1	+
chr10	121989173	122254545	TACC2	+
chr4	1721489	1745178	TACC3	+
chr17	63600871	63608365	TACO1	+
chr2	75046462	75199519	TACR1	-
chr10	69404201	69416918	TACR2	-
chr4	103589467	103719816	TACR3	-
chr1	58575422	58577156	TACSTD2	-
chr1	166856509	166876417	TADA1	-
chr17	37406885	37477121	TADA2A	+
chr4	7043428	7057952	TADA2B	+
chr3	9779963	9793011	TADA3	-
chrX	71366238	71530525	TAF1	+
chr11	6610816	6612244	TAF10	-
chr6	34877777	34888071	TAF11	-
chr1	28603095	28643092	TAF12	-
chr1	109064375	109076002	TAF13	-
chr17	35809454	35847242	TAF15	+
chr1	222557901	222589933	TAF1A	-
chr1	222589919	222592633	TAF1A-AS1	+
chr2	9843441	9934416	TAF1B	+
chr16	84177846	84187070	TAF1C	-
chr11	93735928	93741537	TAF1D	-
chr9	32629453	32635579	TAF1L	-
chr8	119730773	119832834	TAF2	-
chr10	7818503	8015053	TAF3	+
chr20	61974797	62065810	TAF4	-
chr18	26226882	26391685	TAF4B	+
chr10	103367952	103389065	TAF5	+
chr1	229593110	229626047	TAF5L	-
chr7	100107069	100119858	TAF6	-
chr11	62771302	62787342	TAF6L	+
chr5	141318489	141320044	TAF7	-
chrX	101268252	101293071	TAF7L	-
chr6	42050512	42080906	TAF8	+
chr5	69364742	69370013	TAF9	-
chrX	78129747	78139682	TAF9B	-
chr6	159034467	159045152	TAGAP	-
chr11	117199323	117204792	TAGLN	+
chr1	159918106	159925542	TAGLN2	-
chr3	111998738	112013888	TAGLN3	+
chr1	47216289	47232335	TAL1	-
chr9	105662456	105662820	TAL2	+
chr11	747431	765024	TALDO1	+
chr3	11790441	11846919	TAMM41	-
chr2	158968633	159232659	TANC1	+
chr17	63009536	63427706	TANC2	+
chr22	20016999	20067164	TANGO2	+
chr16	68843605	69085182	TANGO6	+
chr2	161136954	161236172	TANK	+
chr17	29390924	29551903	TAOK1	+
chr16	29973866	29992261	TAOK2	+
chr12	118149800	118372945	TAOK3	-
chr6	32845208	32853971	TAP1	-
chr6	32821832	32838823	TAP2	-
chr6	33299693	33314387	TAPBP	-
chr12	6452010	6462322	TAPBPL	+
chr4	16160504	16226538	TAPT1	-
chr4	16226662	16258187	TAPT1-AS1	+
chr1	234391312	234479103	TARBP1	-
chr12	53500920	53506431	TARBP2	+
chr1	11012621	11025492	TARDBP	+
chr6	133502251	133889006	TARID	-
chr19	54069946	54081365	TARM1	-
chr7	38259642	38273647	TARP	-
chr5	33440695	33468091	TARS	+
chr1	150487363	150507609	TARS2	+
chr15	101653751	101724442	TARSL2	-
chr1	6555277	6579757	TAS1R1	+
chr1	18839598	18859661	TAS1R2	-
chr1	1331345	1335320	TAS1R3	+
chr5	9628996	9630032	TAS2R1	-
chr12	10825345	10826269	TAS2R10	-
chr12	10907925	10909298	TAS2R13	-
chr12	10938253	10939207	TAS2R14	-
chr7	122994704	122995634	TAS2R16	-
chr12	11021618	11022571	TAS2R19	-
chr12	10995961	10997875	TAS2R20	-
chr7	141764096	141765106	TAS2R3	+
chr12	11133284	11134244	TAS2R30	-
chr12	11030386	11031335	TAS2R31	-
chr7	141972630	141973689	TAS2R38	-
chr7	143183418	143184435	TAS2R39	+
chr7	141778488	141779388	TAS2R4	+
chr7	143222078	143223050	TAS2R40	+
chr7	143477872	143478796	TAS2R41	+
chr12	11185992	11186937	TAS2R42	-
chr12	11091286	11092229	TAS2R43	-
chr12	11061364	11062294	TAS2R46	-
chr7	141790216	141791258	TAS2R5	+
chr12	10985912	10986860	TAS2R50	-
chr7	143443452	143444409	TAS2R60	+
chr12	10801531	10802570	TAS2R7	-
chr12	10806050	10806980	TAS2R8	-
chr12	10809093	10810075	TAS2R9	-
chr16	71566850	71577095	TAT	-
chr16	71565015	71572438	TAT-AS1	+
chr8	124488493	124539088	TATDN1	-
chr3	10248492	10281222	TATDN2	+
chr1	212791827	212816825	TATDN3	+
chr7	27739372	27829767	TAX1BP1	+
chr17	3662892	3668679	TAX1BP3	-
chrX	154411517	154421726	TAZ	+
chr10	70771237	70785419	TBATA	-
chr4	37891083	38139175	TBC1D1	+
chr22	30291989	30326966	TBC1D10A	-
chr16	30357100	30370201	TBC1D10B	-
chr11	67403912	67410090	TBC1D10C	+
chr10	94402428	94536332	TBC1D12	+
chr9	128787206	128810432	TBC1D13	+
chr4	6909443	7033118	TBC1D14	+
chr12	71839706	71926849	TBC1D15	+
chr17	79932342	80035858	TBC1D16	-
chr19	49877424	49888750	TBC1D17	+
chr4	26583923	26756213	TBC1D19	+
chr9	98198997	98255721	TBC1D2	-
chr20	435476	462553	TBC1D20	-
chr15	73873585	73889214	TBC1D21	+
chr22	46762616	47175699	TBC1D22A	+
chr22	46914091	46916042	TBC1D22A-AS1	-
chr6	37257703	37332970	TBC1D22B	+
chr3	100260816	100325252	TBC1D23	+
chr16	2475145	2505733	TBC1D24	+
chrX	48539686	48562609	TBC1D25	+
chr17	15732276	15744784	TBC1D26	+
chr17	18635528	18644427	TBC1D28	-
chr17	30559565	30563493	TBC1D29	+
chr15	77994984	78077652	TBC1D2B	-
chr17	38181475	38192555	TBC1D3	-
chr12	64824571	64881022	TBC1D30	+
chr8	123072679	123152153	TBC1D31	+
chr6	121079493	121334500	TBC1D32	-
chr17	36165680	36176624	TBC1D3B	-
chr17	38057692	38068634	TBC1D3C	-
chr17	38127969	38138868	TBC1D3E	+
chr17	36428611	36439523	TBC1D3F	-
chr17	36323883	36334759	TBC1D3G	+
chr17	36377474	36388437	TBC1D3H	-
chr17	36253638	36264513	TBC1D3I	-
chr17	37924471	37935371	TBC1D3K	+
chr17	37978154	37989062	TBC1D3L	-
chr17	59962362	60019052	TBC1D3P1-DHX40P1	-
chr17	62264704	62275655	TBC1D3P2	-
chr17	27418004	27431623	TBC1D3P5	+
chr13	75284663	75482168	TBC1D4	-
chr3	17157161	17740907	TBC1D5	-
chr6	13304950	13328583	TBC1D7	-
chr6	13266541	13328583	TBC1D7-LOC100130357	-
chr2	101007227	101151384	TBC1D8	-
chrX	106802688	106876150	TBC1D8B	+
chr4	140620781	140756317	TBC1D9	-
chr5	179862070	179907856	TBC1D9B	-
chr5	77691168	77776361	TBCA	-
chr19	36114985	36125948	TBCB	+
chr6	42744495	42746073	TBCC	-
chr3	186546066	186570543	TBCCD1	-
chr17	82752063	82943186	TBCD	+
chr1	235367359	235448968	TBCE	+
chr11	121024093	121089647	TBCEL	+
chr4	106044316	106316704	TBCK	-
chr12	64452059	64502119	TBK1	+
chr17	47695263	47712063	TBKBP1	+
chrX	9463294	9719740	TBL1X	+
chr3	177019354	177197326	TBL1XR1	-
chrY	6910685	7091683	TBL1Y	+
chr7	73568943	73578683	TBL2	-
chr16	1972062	1978750	TBL3	+
chr6	170554332	170572870	TBP	+
chr6	133952169	133987500	TBPL1	+
chr14	55414209	55440545	TBPL2	-
chr2	161416093	161425867	TBR1	+
chr11	124622845	124635926	TBRG1	+
chr7	45100099	45111747	TBRG4	-
chr22	19756702	19783593	TBX1	+
chr11	67631302	67639560	TBX10	-
chr1	118883042	118989556	TBX15	-
chr6	84732495	84764236	TBX18	-
chr6	84689457	84709534	TBX18-AS1	+
chr1	168281039	168314426	TBX19	+
chr17	61399895	61409466	TBX2	+
chr17	61393455	61399606	TBX2-AS1	-
chr7	35202429	35254100	TBX20	-
chr17	47733243	47746119	TBX21	+
chrX	80014755	80031769	TBX22	+
chr12	114670253	114684164	TBX3	-
chr17	61452417	61485110	TBX4	+
chr12	114353929	114408442	TBX5	-
chr12	114408194	114412832	TBX5-AS1	+
chr16	30085792	30091884	TBX6	-
chr19	3594505	3606833	TBXA2R	-
chr7	139778247	140020325	TBXAS1	+
chr14	91779750	91867536	TC2N	-
chr7	143851367	143902185	TCAF1	-
chr7	143620951	143730080	TCAF2	+
chr7	143809989	143815389	TCAF2P1	+
chr3	44338118	44409448	TCAIM	+
chr17	63857015	63864379	TCAM1P	+
chr17	39665345	39666554	TCAP	+
chr8	53966553	54022456	TCEA1	-
chr20	64057085	64072347	TCEA2	+
chr1	23380908	23424779	TCEA3	-
chrX	103628719	103630393	TCEAL1	+
chrX	102125687	102127511	TCEAL2	+
chrX	103607905	103609664	TCEAL3	+
chrX	103576230	103587320	TCEAL4	+
chrX	103273689	103276869	TCEAL5	-
chrX	102139960	102142416	TCEAL6	-
chrX	103330185	103331703	TCEAL7	+
chrX	103252994	103255193	TCEAL8	-
chrX	103356451	103357996	TCEAL9	+
chrX	13653105	13663561	TCEANC	+
chr8	73945137	73972287	TCEB1	-
chr16	2771413	2777296	TCEB2	-
chr1	23743365	23762059	TCEB3	+
chr1	23760381	23778297	TCEB3-AS1	-
chr18	47032571	47035264	TCEB3B	-
chr18	47028201	47029842	TCEB3C	-
chr18	47022286	47023927	TCEB3CL	-
chr18	46962767	46964408	TCEB3CL2	-
chr5	146447309	146511506	TCERG1	+
chr10	131092391	131311721	TCERG1L	-
chr10	131095217	131095777	TCERG1L-AS1	+
chr15	56918089	57291261	TCF12	+
chr20	603992	610266	TCF15	-
chr6	31158523	31164215	TCF19	+
chr22	42160012	42283927	TCF20	-
chr6	133889120	133895537	TCF21	+
chr2	27149076	27152951	TCF23	+
chr8	66946500	66962590	TCF24	-
chr16	89873585	89911384	TCF25	+
chr19	1609289	1652329	TCF3	-
chr18	55222330	55635993	TCF4	-
chr18	55452532	55482940	TCF4-AS1	+
chr5	134114710	134148229	TCF7	+
chr2	85133459	85310388	TCF7L1	+
chr10	112950249	113167678	TCF7L2	+
chr20	62841013	62861763	TCFL5	-
chr1	152106316	152115454	TCHH	-
chr1	152084143	152089064	TCHHL1	-
chr12	109900273	109918069	TCHP	+
chr11	68038994	68050899	TCIRG1	+
chr14	95709966	95714196	TCL1A	-
chr14	95686416	95692643	TCL1B	+
chr14	95651177	95673452	TCL6	+
chr11	59852807	59866568	TCN1	-
chr22	30607082	30627060	TCN2	+
chr5	150357638	150400308	TCOF1	+
chr21	43358054	43362349	TCONS_00029157	-
chr6	159778497	159789703	TCP1	-
chr6	167373088	167384510	TCP10	-
chr21	32574840	32585535	TCP10L	-
chr6	167170592	167182908	TCP10L2	+
chr6	35118070	35141410	TCP11	-
chr11	33039416	33073563	TCP11L1	+
chr12	106302790	106347015	TCP11L2	+
chrX	102460318	102471812	TCP11X2	-
chr3	49412205	49416476	TCTA	+
chr6	44280159	44297721	TCTE1	-
chr6	169740118	169751542	TCTE3	-
chr1	66752456	66779047	TCTEX1D1	+
chr3	196291218	196318294	TCTEX1D2	-
chr1	44805907	44807285	TCTEX1D4	-
chr12	110614026	110649130	TCTN1	+
chr12	123671112	123708403	TCTN2	+
chr10	95663395	95694143	TCTN3	-
chr12	103965814	103988878	TDG	+
chr3	46574554	46582463	TDGF1	+
chrX	110520311	110523021	TDGF1P3	+
chr8	11339636	11368452	TDH	+
chr4	155903692	155920406	TDO2	+
chr14	89955901	90044764	TDP1	+
chr6	24649976	24666887	TDP2	-
chr10	114179269	114232304	TDRD1	+
chr1	154502218	154548147	TDRD10	+
chr19	32719772	32790808	TDRD12	+
chr2	21123985	21143269	TDRD15	+
chr13	60396456	60573879	TDRD3	+
chr1	179591612	179691272	TDRD5	+
chr6	46687874	46704319	TDRD6	+
chr9	97412019	97496125	TDRD7	+
chr14	103928479	104052667	TDRD9	+
chr6	40378423	40379892	TDRG1	+
chr1	151771563	151790534	TDRKH	-
chr8	489789	545781	TDRP	-
chr11	12674421	12944737	TEAD1	+
chr19	49340594	49362457	TEAD2	-
chr6	35473596	35497084	TEAD3	-
chr12	2959311	3040676	TEAD4	+
chr4	48135782	48269797	TEC	-
chr7	98215442	98252251	TECPR1	-
chr14	102362911	102502481	TECPR2	+
chr19	14529559	14565980	TECR	+
chr4	64278458	64409460	TECRL	-
chr11	121102665	121190806	TECTA	+
chr10	112283655	112305035	TECTB	+
chr1	182398116	182400485	TEDDM1	-
chr22	41367332	41399328	TEF	+
chr17	30898982	30906268	TEFM	-
chr9	27109140	27230178	TEK	+
chr17	6799980	6831741	TEKT1	-
chr1	36084074	36088275	TEKT2	+
chr17	15303811	15341641	TEKT3	-
chr2	94871432	94876829	TEKT4	+
chr21	9068355	9129761	TEKT4P2	-
chr16	10627503	10694945	TEKT5	-
chr16	1493350	1510459	TELO2	+
chr17	75979216	76000586	TEN1	+
chr17	75979216	76005999	TEN1-CDK3	+
chrX	124375902	124963817	TENM1	-
chr5	167284837	168264157	TENM2	+
chr4	182243430	182803024	TENM3	+
chr11	78653282	79440651	TENM4	-
chr14	20365666	20413420	TEP1	-
chr16	57976434	57988116	TEPP	+
chr16	66754975	66801620	TERB1	-
chr15	44956701	44979223	TERB2	+
chr3	169764609	169765060	TERC	-
chr8	73008861	73047752	TERF1	+
chr16	69355560	69385988	TERF2	-
chr16	75647736	75657442	TERF2IP	+
chr5	1253166	1295047	TERT	-
chr7	116210492	116258783	TES	+
chr12	117038922	117099446	TESC	-
chr12	117099466	117141489	TESC-AS1	+
chr9	35605283	35610041	TESK1	+
chr1	45343882	45491168	TESK2	-
chr11	68707439	68751520	TESMIN	-
chr12	54948302	54984746	TESPA1	-
chr10	68560359	68694482	TET1	+
chr4	105145874	105279803	TET2	+
chr4	105171353	105352881	TET2-AS1	-
chr2	73986403	74108176	TET3	+
chr9	100302074	100352977	TEX10	-
chr19	43388610	43418615	TEX101	+
chrX	70528939	70908717	TEX11	-
chr11	112167371	112172556	TEX12	+
chrX	105218928	105220693	TEX13A	-
chrX	107980863	107982370	TEX13B	-
chrX	125320119	125323101	TEX13C	+
chr17	58556676	58692055	TEX14	-
chr8	30831543	30849017	TEX15	-
chr17	82359246	82362642	TEX19	+
chr17	64147432	64263323	TEX2	-
chr14	64345472	64347611	TEX21P	-
chr14	105398582	105413859	TEX22	+
chr13	30932696	30975016	TEX26	+
chr13	30882834	30932608	TEX26-AS1	-
chr2	70985937	70994871	TEX261	-
chr3	51671174	51704323	TEX264	+
chrX	154271264	154295211	TEX28	-
chr13	111316184	111344247	TEX29	+
chr13	102765887	102773821	TEX30	-
chr22	36991118	37007836	TEX33	-
chr1	178513076	178523500	TEX35	+
chr10	125576521	125683144	TEX36	-
chr10	125574370	125578445	TEX36-AS1	+
chr2	88524650	88529585	TEX37	+
chr1	46671832	46673453	TEX38	+
chr11	64300390	64304767	TEX40	+
chr2	144667966	145076729	TEX41	+
chr5	126631721	126636282	TEX43	+
chr15	56365423	56445997	TEX9	+
chr3	133746132	133779006	TF	+
chr10	58385142	58399230	TFAM	+
chr7	1614469	1616692	TFAMP1	+
chr6	10396682	10419564	TFAP2A	-
chr6	10412317	10416169	TFAP2A-AS1	+
chr6	50818725	50847613	TFAP2B	+
chr20	56629301	56639283	TFAP2C	+
chr6	50713543	50773033	TFAP2D	+
chr1	35573369	35595328	TFAP2E	+
chr16	4257185	4273000	TFAP4	-
chr6	155256129	155314483	TFB1M	-
chr1	246540560	246566263	TFB2M	-
chr12	51093755	51173143	TFCP2	-
chr2	121216586	121285202	TFCP2L1	-
chr13	113584687	113641473	TFDP1	+
chr3	141944427	142149544	TFDP2	-
chrX	133216668	133218259	TFDP3	-
chrX	49028725	49043517	TFE3	-
chr6	41683977	41736259	TFEB	-
chr7	115935147	116030813	TFEC	-
chr21	42362281	42366535	TFF1	-
chr21	42346356	42351099	TFF2	-
chr21	42311666	42315596	TFF3	-
chr3	100709289	100748967	TFG	+
chr22	26491926	26512471	TFIP11	-
chr2	187464229	187554492	TFPI	-
chr7	93885396	93890991	TFPI2	-
chr19	54107012	54115675	TFPT	-
chr7	100620415	100641550	TFR2	-
chr3	196049283	196082161	TFRC	-
chr8	132866959	133134899	TG	+
chr13	94574053	94596275	TGDS	-
chr2	70447279	70554015	TGFA	-
chr2	70467384	70481640	TGFA-IT1	-
chr19	41330530	41353933	TGFB1	-
chr16	31472154	31477960	TGFB1I1	+
chr1	218345333	218444619	TGFB2	+
chr1	218344195	218345678	TGFB2-AS1	-
chr1	218442625	218443995	TGFB2-OT1	+
chr14	75958096	75982022	TGFB3	-
chr5	136028894	136063818	TGFBI	+
chr9	99105088	99154192	TGFBR1	+
chr3	30606501	30694142	TGFBR2	+
chr1	91680342	91906002	TGFBR3	-
chr19	7916146	7919095	TGFBR3L	+
chr2	105264389	105329714	TGFBRAP1	-
chr18	3411926	3458411	TGIF1	+
chr20	36573472	36593952	TGIF2	+
chr20	36574553	36612557	TGIF2-C20orf24	+
chrX	89921940	89922808	TGIF2LX	+
chrY	3579084	3579799	TGIF2LY	+
chr14	24249113	24263210	TGM1	-
chr20	38127386	38166578	TGM2	-
chr20	2295966	2341079	TGM3	+
chr3	44874605	44914596	TGM4	+
chr15	43232594	43266857	TGM5	-
chr20	2380907	2432753	TGM6	+
chr15	43276280	43302255	TGM7	-
chr2	85318017	85328296	TGOLN2	-
chr8	55773231	55826445	TGS1	+
chr11	2163928	2171805	TH	-
chr5	132630588	132656154	TH2LCRR	-
chr2	43230835	43596046	THADA	-
chr8	42836673	42843331	THAP1	-
chr15	70881341	70892433	THAP10	-
chr16	67842309	67843496	THAP11	+
chr11	76349955	76380965	THAP12	-
chr12	71663896	71680648	THAP2	+
chr1	6624864	6635586	THAP3	+
chr2	241584404	241637310	THAP4	-
chr7	108562143	108569768	THAP5	-
chr4	75514432	75547334	THAP6	+
chr22	20999771	21002115	THAP7	-
chr22	21001921	21010374	THAP7-AS1	+
chr19	36034984	36054762	THAP8	-
chr4	82900649	82919969	THAP9	+
chr4	82893451	82900916	THAP9-AS1	-
chr20	23045632	23049504	THBD	-
chr15	39581078	39598918	THBS1	+
chr6	169215779	169254114	THBS2	-
chr1	155195587	155207981	THBS3	-
chr5	79991295	80083287	THBS4	+
chr12	3483711	3492819	THCAT155	-
chr17	47303442	47323901	THCAT158	-
chr19	362056	376013	THEG	-
chr19	31588188	31593550	THEG5	+
chr4	56530608	56603323	THEGL	+
chr1	151870865	151909885	THEM4	-
chr1	151847100	151853697	THEM5	-
chr8	142727202	142736932	THEM6	+
chr6	127708193	127918631	THEMIS	-
chr1	27872542	27886685	THEMIS2	+
chr5	157731388	157741447	THG1L	+
chr10	25016578	25025452	THNSL1	+
chr2	88170294	88186637	THNSL2	+
chr18	214519	268059	THOC1	-
chrX	123600560	123733054	THOC2	-
chr5	175959530	175968315	THOC3	-
chr22	29508166	29553747	THOC5	-
chr16	3024030	3027755	THOC6	+
chr3	63833869	63863923	THOC7	-
chr3	63860644	63861819	THOC7-AS1	+
chr19	2785459	2813604	THOP1	+
chr3	184371934	184379688	THPO	-
chr17	40062192	40093867	THRA	+
chr17	48294346	48307829	THRA1/BTR	+
chr1	36224411	36305357	THRAP3	+
chr3	24117152	24494822	THRB	-
chr3	24494086	24500011	THRB-AS1	+
chr12	125025442	125027423	THRIL	-
chr11	78063860	78068357	THRSP	+
chr13	52377166	52406494	THSD1	-
chr15	71141448	71783383	THSD4	+
chr15	71166811	71189059	THSD4-AS1	-
chr15	71688700	71691539	THSD4-AS2	-
chr7	11370434	11832198	THSD7A	-
chr2	136765561	137677712	THSD7B	+
chr14	23511759	23559581	THTPA	+
chr16	20733663	20741964	THUMPD1	-
chr2	39736059	39779276	THUMPD2	-
chr3	9363032	9386791	THUMPD3	+
chr3	9385263	9397494	THUMPD3-AS1	-
chr11	119417940	119424985	THY1	-
chr11	134248278	134253366	THYN1	-
chr2	70209443	70248647	TIA1	-
chr17	29073520	29074199	TIAF1	-
chr10	119573464	119597029	TIAL1	-
chr21	31118417	31558977	TIAM1	-
chr6	155090288	155257723	TIAM2	+
chr19	4815923	4831742	TICAM1	-
chr5	115578495	115602479	TICAM2	-
chr15	89575586	89628023	TICRR	+
chr1	43300894	43323110	TIE1	+
chr4	112275625	112285903	TIFA	-
chr5	135448867	135452399	TIFAB	-
chr12	4321192	4360028	TIGAR	+
chr2	232547969	232549882	TIGD1	-
chr4	89112816	89114549	TIGD2	+
chr11	65354810	65357221	TIGD3	+
chr4	152769353	152779764	TIGD4	-
chr8	143597903	143600315	TIGD5	+
chr5	149993122	150001167	TIGD6	-
chr16	3298807	3305439	TIGD7	-
chr3	114293985	114310288	TIGIT	+
chr5	156919281	156963255	TIMD4	-
chr12	56416372	56449416	TIMELESS	-
chr11	57528462	57530759	TIMM10	-
chr11	6481446	6484681	TIMM10B	+
chr19	2425623	2427916	TIMM13	-
chr1	201955490	201970661	TIMM17A	+
chrX	48893446	48898143	TIMM17B	-
chr18	74148510	74158969	TIMM21	+
chr17	997116	1002167	TIMM22	+
chr10	45972452	46003742	TIMM23	+
chr10	49942032	49988221	TIMM23B	+
chr19	7926717	7943823	TIMM44	-
chr19	39480411	39493019	TIMM50	+
chrX	101345655	101348720	TIMM8A	-
chr11	112084799	112086798	TIMM8B	-
chr14	58408493	58427614	TIMM9	-
chr3	119498520	119524281	TIMMDC1	+
chrX	47582290	47586791	TIMP1	+
chr17	78852976	78925390	TIMP2	-
chr22	32800815	32863041	TIMP3	+
chr3	12153067	12159351	TIMP4	-
chr6	54308404	54390152	TINAG	+
chr1	31576484	31587686	TINAGL1	+
chr19	5558166	5568034	TINCR	-
chr14	24239642	24242674	TINF2	-
chr3	156674415	156706770	TIPARP	+
chr3	156673170	156675713	TIPARP-AS1	-
chr15	66336669	66356716	TIPIN	-
chr1	168178844	168202114	TIPRL	+
chr11	126283086	126294933	TIRAP	+
chr2	130570845	130584161	TISP43	+
chr6	43477522	43506556	TJAP1	+
chr15	29699366	29968799	TJP1	-
chr9	69121263	69255208	TJP2	+
chr19	3708336	3750813	TJP3	+
chr17	78174078	78187204	TK1	-
chr16	66508002	66550291	TK2	-
chr11	61333181	61348759	TKFC	+
chr3	53224706	53256114	TKT	-
chrX	154295673	154330363	TKTL1	+
chr4	163471094	163473734	TKTL2	-
chr17	28724347	28726931	TLCD1	-
chr17	1702789	1710368	TLCD2	-
chr16	84476359	84504682	TLDC1	-
chr20	36876120	36894235	TLDC2	+
chr9	81583682	81689535	TLE1	-
chr19	2997637	3047635	TLE2	-
chr15	70047789	70097917	TLE3	-
chr9	79571772	79726882	TLE4	+
chr19	2977537	2995184	TLE6	+
chr2	170990822	171231314	TLK1	-
chr17	62479024	62615481	TLK2	+
chr4	165873257	166104457	TLL1	+
chr10	96364605	96513926	TLL2	-
chr9	35697336	35732395	TLN1	-
chr15	62647310	62844631	TLN2	+
chr4	38796254	38804791	TLR1	-
chr4	38772238	38782990	TLR10	-
chr4	153684251	153705259	TLR2	+
chr4	186069154	186085098	TLR3	+
chr9	117704174	117714645	TLR4	+
chr1	223109405	223143282	TLR5	-
chr4	38823703	38856817	TLR6	-
chrX	12867082	12890361	TLR7	+
chrX	12906619	12923169	TLR8	+
chrX	12902816	12943300	TLR8-AS1	-
chr3	52221079	52226163	TLR9	-
chr10	101131303	101137789	TLX1	+
chr10	101089320	101141266	TLX1NB	-
chr2	74514468	74517148	TLX2	+
chr5	171309283	171312134	TLX3	+
chr1	61681046	61725423	TM2D1	-
chr8	38988807	38996522	TM2D2	-
chr15	101632976	101652391	TM2D3	-
chr3	149369017	149377781	TM4SF1	-
chr3	149377777	149386583	TM4SF1-AS1	+
chr3	149318497	149333761	TM4SF18	-
chr3	196323545	196338420	TM4SF19	-
chr3	196318331	196325570	TM4SF19-AS1	+
chr3	196316084	196338420	TM4SF19-TCTEX1D2	-
chr2	227362155	227379306	TM4SF20	-
chr3	149474580	149503394	TM4SF4	+
chr17	4771891	4783211	TM4SF5	+
chr15	83107571	83137359	TM6SF1	+
chr19	19264364	19273265	TM6SF2	-
chr11	65111853	65116235	TM7SF2	+
chr12	26971569	27014406	TM7SF3	-
chr14	24189142	24195736	TM9SF1	-
chr13	99501373	99564048	TM9SF2	+
chr10	96518109	96587052	TM9SF3	-
chr20	32109505	32167258	TM9SF4	+
chr4	163494520	163520539	TMA16	+
chr3	48440275	48444129	TMA7	+
chr2	218274191	218292577	TMBIM1	-
chr12	66136935	66170072	TMBIM4	-
chr12	49741509	49764934	TMBIM6	+
chr9	72521800	72836351	TMC1	+
chr20	2536606	2641784	TMC2	+
chr15	81332418	81374077	TMC3	-
chr15	81324332	81443076	TMC3-AS1	+
chr19	54160094	54173250	TMC4	-
chr16	19410538	19499113	TMC5	+
chr17	78112917	78132427	TMC6	-
chr16	18983933	19063942	TMC7	+
chr17	78130777	78142968	TMC8	+
chr3	129647791	129893576	TMCC1	-
chr3	129893870	129908912	TMCC1-AS1	+
chr1	205227909	205273343	TMCC2	+
chr12	94567123	94650562	TMCC3	-
chr1	165724290	165768922	TMCO1	-
chr1	40247900	40251693	TMCO2	+
chr13	113490992	113550229	TMCO3	+
chr1	19682212	19799917	TMCO4	-
chr15	37934606	37951422	TMCO5A	+
chr15	33236475	33247555	TMCO5B	-
chr5	140639426	140645408	TMCO6	+
chr19	10832066	10836307	TMED1	-
chr14	75131467	75176646	TMED10	-
chr4	1115196	1123164	TMED11P	-
chr12	123584528	123598144	TMED2	+
chr15	79311061	79384721	TMED3	+
chr1	93149741	93180689	TMED5	-
chr16	69343245	69351809	TMED6	-
chr5	115613207	115626179	TMED7	-
chr5	115578495	115626179	TMED7-TICAM2	-
chr14	77341770	77377053	TMED8	-
chr5	177592211	177596107	TMED9	+
chr9	100473237	100577636	TMEFF1	+
chr2	191949045	192194933	TMEFF2	-
chr17	55719626	55732121	TMEM100	-
chr17	44011187	44023151	TMEM101	-
chr17	7435442	7437679	TMEM102	+
chr17	74776482	74839783	TMEM104	+
chr17	81311269	81330674	TMEM105	-
chr17	43211826	43220041	TMEM106A	+
chr7	12211221	12237264	TMEM106B	+
chr17	8172977	8176396	TMEM107	-
chr3	133038287	133397775	TMEM108	+
chr3	133246447	133257121	TMEM108-AS1	-
chr11	60913898	60923443	TMEM109	+
chr17	21197949	21214595	TMEM11	-
chr3	52836755	52897581	TMEM110	-
chr3	52833114	52897581	TMEM110-MUSTN1	-
chr16	8526548	8590193	TMEM114	-
chr3	50354748	50359508	TMEM115	-
chr12	111931281	112013219	TMEM116	-
chr12	43835860	44389762	TMEM117	+
chr12	108589845	108598118	TMEM119	-
chr7	75986836	75994674	TMEM120A	-
chr12	121712751	121782068	TMEM120B	+
chr14	105526615	105529791	TMEM121	+
chr11	102396324	102453044	TMEM123	-
chr1	43269993	43273379	TMEM125	+
chr11	85647918	85656553	TMEM126A	+
chr11	85628572	85636539	TMEM126B	+
chr2	96250207	96266013	TMEM127	-
chr4	4235541	4248242	TMEM128	-
chr4	1715951	1721357	TMEM129	-
chr7	98846487	98870050	TMEM130	-
chr2	97756335	97995891	TMEM131	-
chr11	60924440	60937159	TMEM132A	+
chr12	125326615	125662377	TMEM132B	+
chr12	128267402	128707915	TMEM132C	+
chr12	129071725	129903667	TMEM132D	-
chr17	34580748	34639318	TMEM132E	+
chr11	100992079	100992695	TMEM133	+
chr11	67464347	67469277	TMEM134	-
chr11	87037843	87328834	TMEM135	+
chr11	120325128	120333679	TMEM136	+
chr11	61362000	61369505	TMEM138	+
chr7	143284898	143288049	TMEM139	+
chr7	135148013	135164996	TMEM140	+
chr9	136791324	136793317	TMEM141	+
chr19	48332355	48364237	TMEM143	-
chr4	158210248	158255287	TMEM144	+
chr19	42313324	42325062	TMEM145	+
chr19	35545599	35547527	TMEM147	+
chr19	35540737	35546029	TMEM147-AS1	-
chr6	52671085	52686588	TMEM14A	+
chr6	10747758	10759774	TMEM14B	+
chr6	10722914	10731129	TMEM14C	+
chr3	152339697	152340990	TMEM14EP	-
chr2	85598546	85602699	TMEM150A	-
chr19	55312800	55325340	TMEM150B	-
chr4	82484450	82561973	TMEM150C	-
chr11	66291901	66296664	TMEM151A	+
chr6	44270742	44279445	TMEM151B	+
chr4	152626113	152680165	TMEM154	-
chr4	121758932	121765400	TMEM155	-
chr4	38966743	39032421	TMEM156	-
chr3	45224463	45226027	TMEM158	-
chr16	21158376	21180616	TMEM159	+
chr19	47045908	47048624	TMEM160	-
chr19	19119615	19138501	TMEM161A	-
chr5	88189632	88268879	TMEM161B	-
chr5	88268881	88436674	TMEM161B-AS1	+
chr2	134455758	134719001	TMEM163	-
chrX	110002634	110177788	TMEM164	+
chr4	55395912	55426175	TMEM165	+
chr5	83052845	83077453	TMEM167A	-
chr1	109090740	109096932	TMEM167B	+
chr7	112762381	112790423	TMEM168	-
chr2	216081865	216102783	TMEM169	+
chr2	62500220	62506469	TMEM17	-
chr16	75443243	75464737	TMEM170A	-
chr6	11538226	11583524	TMEM170B	+
chr5	73120560	73131817	TMEM171	+
chr5	139475527	139482790	TMEM173	-
chr5	73173195	73175143	TMEM174	+
chr4	932386	958656	TMEM175	+
chr7	150800765	150805120	TMEM176A	+
chr7	150791286	150801360	TMEM176B	-
chr2	119679166	119681786	TMEM177	+
chr2	39665497	39717963	TMEM178A	+
chr7	141074231	141480380	TMEM178B	+
chr14	104590863	104604760	TMEM179	-
chr11	62787401	62790400	TMEM179B	+
chr2	667972	677439	TMEM18	-
chr6	158536435	158635435	TMEM181	+
chr2	102736905	102817679	TMEM182	+
chr1	203007366	203024069	TMEM183A	+
chr3	149981660	149983308	TMEM183B	-
chr7	1542234	1556430	TMEM184A	-
chr22	38219290	38273034	TMEM184B	-
chr4	147617387	147635523	TMEM184C	+
chrX	149596555	149631912	TMEM185A	-
chr2	120217470	120222976	TMEM185B	-
chr16	8795179	8797648	TMEM186	-
chrX	153972539	153982845	TMEM187	+
chr20	50123736	50153798	TMEM189	-
chr20	50081123	50153798	TMEM189-UBE2V1	-
chr12	71686097	71704060	TMEM19	+
chr19	55376835	55378244	TMEM190	+
chr22	20701113	20704603	TMEM191A	+
chr22	18527801	18530573	TMEM191B	+
chr22	21467169	21469935	TMEM191C	+
chr4	165076077	165112872	TMEM192	-
chr7	19719314	19772781	TMEM196	-
chr2	219543662	219550595	TMEM198	+
chr12	55829607	55836246	TMEM198B	+
chr17	28357580	28363683	TMEM199	+
chr9	71683365	71768884	TMEM2	-
chr6	130366280	130441895	TMEM200A	+
chr1	29119424	29123909	TMEM200B	-
chr18	5890184	5892063	TMEM200C	-
chr1	9588873	9614877	TMEM201	+
chr15	72398326	72408367	TMEM202	+
chr9	137204081	137205414	TMEM203	-
chr16	1528740	1555580	TMEM204	+
chr19	11342775	11346305	TMEM205	-
chr1	212364473	212414925	TMEM206	-
chr3	190428654	190449876	TMEM207	-
chr16	67227112	67229279	TMEM208	+
chr7	130164712	130205498	TMEM209	-
chr9	137170927	137172046	TMEM210	-
chr22	24935240	24939347	TMEM211	-
chr3	171843348	171859318	TMEM212	+
chr3	171876351	171900740	TMEM212-AS1	-
chr7	138797993	138806024	TMEM213	+
chr2	27032905	27041697	TMEM214	+
chr9	32783498	32784888	TMEM215	+
chr11	61392359	61398863	TMEM216	+
chr6	37212177	37258155	TMEM217	-
chr11	125094369	125111763	TMEM218	-
chr16	29962029	29973052	TMEM219	+
chr17	10713321	10730329	TMEM220	-
chr17	10729776	10815164	TMEM220-AS1	+
chr19	17435508	17448567	TMEM221	-
chr1	27322144	27336400	TMEM222	+
chr11	62790314	62792014	TMEM223	-
chr11	123882925	123885642	TMEM225	-
chr7	124030915	124033003	TMEM229A	-
chr14	67470265	67515304	TMEM229B	-
chr20	5099837	5113087	TMEM230	-
chr16	75538116	75556286	TMEM231	-
chr5	110419495	110726749	TMEM232	-
chr12	119593458	119641558	TMEM233	+
chr1	32214476	32222371	TMEM234	-
chr17	78231309	78240987	TMEM235	+
chr10	17752260	17800867	TMEM236	+
chr2	201620183	201643529	TMEM237	-
chr19	55379243	55384259	TMEM238	-
chr20	2816301	2817010	TMEM239	+
chr1	1534777	1540360	TMEM240	-
chr18	23296012	23437969	TMEM241	-
chr6	157289021	157324259	TMEM242	-
chr7	87196161	87219715	TMEM243	-
chr6	129831243	129861271	TMEM244	-
chr9	109015134	109119945	TMEM245	-
chr9	101473157	101487221	TMEM246	-
chr9	101468438	101481506	TMEM246-AS1	+
chr2	46479564	46484425	TMEM247	+
chr7	66921215	66958551	TMEM248	+
chr8	144353225	144355609	TMEM249	-
chr11	118531087	118546598	TMEM25	+
chr14	93184950	93186668	TMEM251	+
chr9	68536579	68540867	TMEM252	-
chr14	21098936	21103724	TMEM253	+
chr10	80078645	80092551	TMEM254	+
chr10	80046232	80079193	TMEM254-AS1	-
chrX	120258649	120311536	TMEM255A	-
chr13	113759242	113811926	TMEM255B	+
chr17	7402973	7404131	TMEM256	-
chr17	7389726	7404131	TMEM256-PLSCR3	-
chrX	145827409	145828010	TMEM257	+
chr11	61789129	61792613	TMEM258	-
chr19	1009650	1021142	TMEM259	-
chr10	61406641	61453450	TMEM26	-
chr10	61452638	61493433	TMEM26-AS1	+
chr14	56579792	56649515	TMEM260	+
chr9	7796489	7799806	TMEM261	-
chr11	65088371	65089109	TMEM262	-
chr12	106955721	106971388	TMEM263	+
chr16	30740190	30745196	TMEM265	+
chr15	76059957	76204963	TMEM266	+
chr5	43444251	43483890	TMEM267	-
chrX	15627315	15665031	TMEM27	-
chr6	75252921	75284916	TMEM30A	-
chr14	61277369	61281147	TMEM30B	-
chr3	100185823	100194186	TMEM30C	+
chrX	103710908	103714032	TMEM31	+
chr4	41935119	41960807	TMEM33	+
chrX	101078846	101096367	TMEM35A	+
chr1	34981525	34985347	TMEM35B	-
chr2	119431869	119438520	TMEM37	+
chr19	16661126	16689020	TMEM38A	+
chr9	105694524	105776611	TMEM38B	+
chr3	119428959	119463682	TMEM39A	-
chr1	32072030	32102866	TMEM39B	+
chr3	12733529	12769457	TMEM40	-
chr3	185489600	185499057	TMEM41A	-
chr11	9280653	9314768	TMEM41B	-
chr3	44861908	44865667	TMEM42	+
chr3	14124939	14143680	TMEM43	+
chr3	194587672	194633421	TMEM44	-
chr3	194584267	194590832	TMEM44-AS1	+
chr3	100492618	100577453	TMEM45A	+
chr11	129815845	129860003	TMEM45B	+
chrX	34627063	34657288	TMEM47	-
chr12	63779802	63809558	TMEM5	+
chr12	63808844	63822156	TMEM5-AS1	-
chr1	25338297	25362361	TMEM50A	+
chr21	33432485	33480009	TMEM50B	-
chr1	15152531	15220480	TMEM51	+
chr1	15111814	15152464	TMEM51-AS1	-
chr1	1917589	1919301	TMEM52	-
chr12	10170598	10191804	TMEM52B	+
chr1	44653246	44674608	TMEM53	-
chr1	32894594	32901352	TMEM54	-
chr8	90994270	91040975	TMEM55A	-
chr14	20457852	20461612	TMEM55B	-
chr1	95092516	95197607	TMEM56	+
chr1	95117922	95244955	TMEM56-RWDD3	+
chr1	25430857	25500209	TMEM57	+
chr19	18612871	18621039	TMEM59L	+
chr7	77793727	77798430	TMEM60	-
chr1	54980663	54992293	TMEM61	+
chr15	43133523	43185144	TMEM62	+
chr1	225845531	225882720	TMEM63A	-
chr6	44126913	44155519	TMEM63B	+
chr14	77181758	77259495	TMEM63C	+
chr8	90621994	90645905	TMEM64	-
chr8	124310917	124372699	TMEM65	-
chr8	93754843	93819234	TMEM67	+
chr8	55738743	55773407	TMEM68	-
chr1	45688174	45694436	TMEM69	+
chr8	73976141	73982783	TMEM70	+
chr8	132709944	132760668	TMEM71	-
chr10	44911315	44937010	TMEM72	+
chr10	44811023	44959689	TMEM72-AS1	-
chr8	108606849	108787615	TMEM74	-
chr20	1180560	1185433	TMEM74B	-
chr8	127946558	127948723	TMEM75	-
chr1	156282912	156292443	TMEM79	+
chr11	695590	705028	TMEM80	+
chr1	205083128	205084320	TMEM81	-
chr1	15742491	15747797	TMEM82	+
chr11	18698734	18704785	TMEM86A	+
chr19	55226633	55229264	TMEM86B	-
chr15	42210451	42273584	TMEM87A	-
chr2	112055222	112119318	TMEM87B	+
chr17	7855065	7856099	TMEM88	+
chr1	1426127	1427787	TMEM88B	+
chr3	48620841	48621756	TMEM89	-
chr16	370775	381950	TMEM8A	-
chr9	35829224	35854847	TMEM8B	+
chr9	133514585	133524946	TMEM8C	-
chr1	201134770	201171582	TMEM9	-
chr19	41363965	41384083	TMEM91	+
chr17	50271405	50281485	TMEM92	+
chr17	50281578	50287855	TMEM92-AS1	-
chr17	75456463	75500452	TMEM94	+
chr17	7355135	7357219	TMEM95	+
chr17	28319094	28328685	TMEM97	+
chr17	32927909	32941649	TMEM98	+
chr17	40819091	40835290	TMEM99	+
chr11	8947200	8965011	TMEM9B	-
chr11	8964674	8976283	TMEM9B-AS1	+
chr3	69019826	69052333	TMF1	-
chr3	46701332	46710923	TMIE	+
chr17	30316347	30334059	TMIGD1	-
chr19	4292226	4302431	TMIGD2	-
chr1	111483347	111564003	TMIGD3	-
chrX	155489010	155612961	TMLHE	-
chrX	155466539	155494110	TMLHE-AS1	+
chr9	97501179	97601743	TMOD1	+
chr15	51751560	51816363	TMOD2	+
chr15	51829627	51912138	TMOD3	+
chr1	151169986	151176071	TMOD4	-
chr12	98515572	98550379	TMPO	+
chr12	98512972	98516226	TMPO-AS1	-
chr3	33090415	33096801	TMPPE	-
chr4	67910300	67963514	TMPRSS11A	-
chr4	68226652	68245694	TMPRSS11B	-
chr4	68184128	68218080	TMPRSS11BNL	-
chr4	67820875	67883998	TMPRSS11D	-
chr4	68447448	68497604	TMPRSS11E	+
chr4	68053197	68129869	TMPRSS11F	-
chr4	67991811	67997439	TMPRSS11GP	-
chr12	50842917	50887884	TMPRSS12	+
chr11	117900640	117929453	TMPRSS13	-
chr21	18269115	18403653	TMPRSS15	-
chr21	41464550	41508158	TMPRSS2	-
chr21	42371886	42396091	TMPRSS3	-
chr11	118077011	118119843	TMPRSS4	+
chr11	118015771	118086793	TMPRSS4-AS1	-
chr11	113687545	113706373	TMPRSS5	-
chr22	37065435	37109563	TMPRSS6	-
chr3	112039617	112081269	TMPRSS7	+
chr19	2389785	2426088	TMPRSS9	+
chr2	84905638	84906675	TMSB10	+
chrX	102513681	102516771	TMSB15A	-
chrX	103962626	103965990	TMSB15B	+
chrX	12975106	12977227	TMSB4X	+
chrY	13703566	13706024	TMSB4Y	+
chr12	29500812	29784759	TMTC1	-
chr12	82687154	83134868	TMTC2	+
chr12	88142295	88199887	TMTC3	+
chr13	100603835	100674935	TMTC4	-
chr7	151081084	151083533	TMUB1	-
chr17	44186985	44191731	TMUB2	+
chr14	51240167	51257655	TMX1	+
chr11	57712522	57740973	TMX2	+
chr11	57712522	57819180	TMX2-CTNND1	+
chr18	68673687	68715116	TMX3	-
chr20	7977352	8019829	TMX4	-
chr9	115019574	115118257	TNC	-
chr6	31575566	31578336	TNF	+
chr17	28335521	28347009	TNFAIP1	+
chr14	103126326	103137439	TNFAIP2	+
chr6	137867187	137883314	TNFAIP3	+
chr2	151357591	151380048	TNFAIP6	+
chr5	119268691	119393378	TNFAIP8	+
chr19	4639514	4652427	TNFAIP8L1	+
chr1	151156628	151159249	TNFAIP8L2	+
chr1	151156628	151170297	TNFAIP8L2-SCNM1	+
chr15	51056600	51105276	TNFAIP8L3	-
chr8	23191456	23225167	TNFRSF10A	-
chr8	23020132	23069187	TNFRSF10B	-
chr8	23102813	23117437	TNFRSF10C	+
chr8	23135587	23164030	TNFRSF10D	-
chr18	62325286	62387710	TNFRSF11A	+
chr8	118923556	118952144	TNFRSF11B	-
chr16	3020311	3022383	TNFRSF12A	+
chr17	16939083	16972088	TNFRSF13B	-
chr22	41925031	41926817	TNFRSF13C	-
chr1	2556364	2565622	TNFRSF14	+
chr16	11965106	11968068	TNFRSF17	+
chr1	1203507	1206709	TNFRSF18	-
chr13	23570369	23676105	TNFRSF19	+
chr12	6328756	6342117	TNFRSF1A	-
chr1	12167002	12209220	TNFRSF1B	+
chr6	47231526	47309947	TNFRSF21	-
chr1	6461150	6466195	TNFRSF25	-
chr1	1211325	1214168	TNFRSF4	-
chr20	63696650	63698698	TNFRSF6B	+
chr1	12063376	12144207	TNFRSF8	+
chr1	7915870	7943165	TNFRSF9	-
chr3	172505507	172523475	TNFSF10	-
chr13	42562735	42608013	TNFSF11	+
chr17	7549057	7557890	TNFSF12	+
chr17	7549057	7561608	TNFSF12-TNFSF13	+
chr17	7558291	7561608	TNFSF13	+
chr13	108269628	108308484	TNFSF13B	+
chr19	6661252	6670588	TNFSF14	-
chr9	114784634	114806128	TNFSF15	-
chr1	173041219	173050963	TNFSF18	-
chr1	173183730	173207313	TNFSF4	-
chr9	114893342	114930595	TNFSF8	-
chr19	6530998	6535928	TNFSF9	+
chr3	171058413	171460408	TNIK	-
chr5	151029942	151087660	TNIP1	-
chr4	2741659	2756376	TNIP2	-
chr4	121131407	121227466	TNIP3	-
chr17	7380973	7389774	TNK1	+
chr3	195863363	195909009	TNK2	-
chr8	9555934	9782346	TNKS	+
chr11	57299628	57324939	TNKS1BP1	-
chr10	91798393	91865475	TNKS2	+
chr10	91782838	91798291	TNKS2-AS1	-
chrX	100584792	100599885	TNMD	+
chr1	175067857	175148066	TNN	+
chr3	52451090	52454041	TNNC1	-
chr20	45823213	45827314	TNNC2	-
chr1	201403766	201421746	TNNI1	-
chr11	1839002	1841680	TNNI2	+
chr19	55151766	55157732	TNNI3	-
chr1	74235386	74544432	TNNI3K	+
chr19	55132697	55149354	TNNT1	-
chr1	201359007	201377700	TNNT2	-
chr11	1919568	1938706	TNNT3	+
chr2	216859457	216860059	TNP1	-
chr16	11267856	11269303	TNP2	-
chr5	72816590	72914388	TNPO1	+
chr19	12699193	12723996	TNPO2	-
chr7	128954179	129055173	TNPO3	-
chr1	175322798	175743616	TNR	-
chr7	5306789	5423546	TNRC18	-
chr4	140641190	140643080	TNRC18P1	-
chr16	24729727	24826227	TNRC6A	+
chr22	40044816	40335808	TNRC6B	+
chr17	78004236	78108835	TNRC6C	+
chr17	78107400	78111799	TNRC6C-AS1	-
chr2	217799788	217944073	TNS1	-
chr12	53047025	53064379	TNS2	+
chr7	47275153	47582144	TNS3	-
chr17	40475827	40501602	TNS4	-
chr6	32008419	32013023	TNXA	-
chr6	32041154	32109374	TNXB	-
chr17	50862222	50867978	TOB1	-
chr17	50866678	50868371	TOB1-AS1	+
chr22	41433487	41447023	TOB2	-
chr6	28215337	28218929	TOB2P1	-
chr1	45339669	45343978	TOE1	+
chr11	1274367	1309662	TOLLIP	-
chr11	1309707	1310707	TOLLIP-AS1	+
chr22	35299274	35347994	TOM1	+
chr17	54900690	54961967	TOM1L1	+
chr17	17843507	17972470	TOM1L2	-
chr1	235109340	235128941	TOMM20	-
chr14	58395925	58408701	TOMM20L	+
chr22	38681948	38684760	TOMM22	+
chr20	44942129	44960473	TOMM34	-
chr19	44891219	44903689	TOMM40	+
chr1	161225938	161230746	TOMM40L	+
chr9	37588412	37592639	TOMM5	-
chr6	41787442	41789896	TOMM6	+
chr7	22812631	22822852	TOMM7	-
chr3	100363458	100401398	TOMM70	-
chr8	144428779	144444429	TONSL	-
chr8	144435167	144439893	TONSL-AS1	+
chr20	41028821	41124487	TOP1	+
chr8	143309323	143359977	TOP1MT	-
chr1	171338895	171341326	TOP1P1	+
chr22	24764500	24766021	TOP1P2	+
chr17	40388520	40417950	TOP2A	-
chr3	25597904	25664372	TOP2B	-
chr17	18271427	18315092	TOP3A	-
chr22	21957024	21982843	TOP3B	-
chr3	44241885	44332098	TOPAZ1	+
chr3	133600604	133661893	TOPBP1	-
chr9	32540543	32552628	TOPORS	-
chr9	32551143	32566860	TOPORS-AS1	+
chr9	129812941	129824162	TOR1A	-
chr1	179882041	179920077	TOR1AIP1	+
chr1	179839966	179877806	TOR1AIP2	-
chr9	129803142	129811289	TOR1B	+
chr9	127731523	127735349	TOR2A	-
chr1	179081976	179095996	TOR3A	+
chr9	137277827	137279958	TOR4A	+
chr8	58805417	59119208	TOX	-
chr20	43914851	44069616	TOX2	+
chr16	52436415	52547802	TOX3	-
chr14	21477175	21499177	TOX4	+
chr17	7668401	7687550	TP53	-
chr11	128934731	128943399	TP53AIP1	-
chr15	43407213	43510509	TP53BP1	-
chr1	223779892	223845972	TP53BP2	-
chr11	44932347	44951306	TP53I11	-
chr17	29568720	29573157	TP53I13	+
chr2	24077432	24085215	TP53I3	-
chr8	94925971	94949387	TP53INP1	-
chr20	34704343	34713433	TP53INP2	+
chr20	46684364	46689637	TP53RK	-
chr7	87325346	87345492	TP53TG1	-
chr16	32673527	32676129	TP53TG3	-
chr16	33360876	33363478	TP53TG3B	+
chr16	33194263	33196303	TP53TG3C	+
chr16	32253323	32255928	TP53TG3D	+
chr16	35505086	35507170	TP53TG3HP	-
chr20	45373879	45378317	TP53TG5	-
chr3	189631426	189897279	TP63	+
chr1	3652564	3736201	TP73	+
chr1	3735983	3746771	TP73-AS1	-
chr6	82363205	82366221	TPBG	+
chr11	75240904	75242195	TPBGL	+
chr12	113221437	113298585	TPCN1	+
chr11	69048881	69090604	TPCN2	+
chr8	80034867	80171659	TPD52	-
chr6	125153728	125264407	TPD52L1	+
chr20	63865227	63891545	TPD52L2	+
chr9	6328348	6331900	TPD52L3	+
chr19	507496	519654	TPGS1	+
chr18	36780023	36829216	TPGS2	-
chr11	18020536	18040788	TPH1	-
chr12	71938845	72032441	TPH2	+
chr12	6867419	6870946	TPI1	+
chr7	129055222	129057239	TPI1P2	+
chr6	116038730	116039944	TPI1P3	+
chr7	144451940	144836053	TPK1	-
chr9	35681992	35690056	TPM2	-
chr1	154155303	154192067	TPM3	-
chr19	53431973	53444672	TPM3P9	+
chr19	16067506	16103003	TPM4	+
chr6	18128310	18155165	TPMT	-
chr2	1413460	1542727	TPO	+
chr11	6612765	6619461	TPP1	-
chr13	102596935	102679174	TPP2	+
chr5	659861	693395	TPPP	-
chr14	21030185	21032175	TPPP2	+
chr16	67389806	67393535	TPPP3	-
chr1	186311651	186375325	TPR	-
chr3	127573063	127590759	TPRA1	-
chr3	189171973	189323482	TPRG1	+
chr3	188941714	188947639	TPRG1-AS1	-
chr3	189238685	189240594	TPRG1-AS2	-
chr1	3624991	3630131	TPRG1L	+
chr2	73729829	73737390	TPRKB	-
chr9	137191616	137200711	TPRN	-
chr19	47801242	47803604	TPRX1	-
chr3	13937306	14065984	TPRXL	+
chr16	1240676	1242554	TPSAB1	+
chr16	1228335	1230184	TPSB2	-
chr16	1256271	1258493	TPSD1	+
chr16	1221650	1225254	TPSG1	-
chr7	66205271	66360451	TPST1	+
chr22	26525747	26590125	TPST2	-
chr13	45333470	45341284	TPT1	-
chr13	45341344	45391483	TPT1-AS1	+
chr21	10521513	10606270	TPTE	+
chr13	19422876	19561574	TPTE2	-
chr13	24928754	24968469	TPTE2P1	-
chr13	52488992	52587090	TPTE2P3	+
chr13	40796984	40921750	TPTE2P5	-
chr13	24580207	24597676	TPTE2P6	+
chr22	16601910	16648830	TPTEP1	+
chr20	31739100	31801800	TPX2	+
chr7	23504779	23532041	TRA2A	-
chr3	185914567	185938136	TRA2B	-
chr22	50185911	50199599	TRABD	+
chr2	84821665	84881245	TRABD2A	-
chr1	47760527	47996890	TRABD2B	-
chr16	67154184	67159909	TRADD	-
chr9	120902392	120929173	TRAF1	-
chr9	136886512	136926615	TRAF2	+
chr14	102777478	102911500	TRAF3	+
chr2	238320543	238400900	TRAF3IP1	+
chr6	111555377	111605951	TRAF3IP2	-
chr6	111483471	111602295	TRAF3IP2-AS1	+
chr1	209756031	209782323	TRAF3IP3	+
chr17	28744004	28750958	TRAF4	+
chr1	211326614	211374946	TRAF5	+
chr11	36483766	36510313	TRAF6	-
chr16	2155797	2178129	TRAF7	+
chr12	112125544	112153604	TRAFD1	+
chr3	49828594	49856559	TRAIP	-
chr3	42091253	42225890	TRAK1	+
chr2	201377206	201451596	TRAK2	-
chr8	70573217	70608459	TRAM1	-
chr4	117083553	117085393	TRAM1L1	-
chr6	52497401	52577064	TRAM2	-
chr6	52577201	52583993	TRAM2-AS1	+
chr3	36826816	36945057	TRANK1	-
chr16	3658036	3717597	TRAP1	-
chr17	7930344	7931999	TRAPPC1	-
chr21	44012324	44106552	TRAPPC10	+
chr4	183659266	183713594	TRAPPC11	+
chr2	3379674	3479571	TRAPPC12	+
chr5	65624730	65666127	TRAPPC13	+
chrX	13712241	13734635	TRAPPC2	-
chr19	57363510	57365353	TRAPPC2B	+
chr16	88856219	88862686	TRAPPC2L	+
chr1	36136568	36156053	TRAPPC3	-
chr6	116496482	116545610	TRAPPC3L	-
chr11	119018468	119023674	TRAPPC4	+
chr19	7680820	7682817	TRAPPC5	+
chr19	45162927	45178243	TRAPPC6A	-
chr14	39147810	39170430	TRAPPC6B	-
chr18	31829172	31943128	TRAPPC8	-
chr8	139727724	140458579	TRAPPC9	-
chr3	108822697	108855005	TRAT1	+
chr10	17137335	17202071	TRDMT1	-
chr6	123216338	123637093	TRDN	-
chr11	118658231	118679672	TREH	-
chr6	41267384	41286745	TREM1	-
chr6	41158505	41163186	TREM2	-
chr6	41149259	41154349	TREML1	-
chr6	41189748	41201187	TREML2	-
chr6	41208553	41217947	TREML3P	-
chr6	41228323	41238382	TREML4	+
chr6	41249376	41249589	TREML5P	+
chr6	42224932	42452051	TRERF1	-
chr20	50040706	50041629	TRERNA1	-
chr3	48465519	48467597	TREX1	+
chrX	153444719	153446487	TREX2	-
chr7	38341576	38378637	TRG-AS1	+
chr3	129974392	129977938	TRH	+
chr12	72272748	72665642	TRHDE	+
chr12	72253506	72273509	TRHDE-AS1	-
chr8	109087423	109119584	TRHR	+
chr12	120443960	120446412	TRIAP1	-
chr8	125430320	125438405	TRIB1	+
chr2	12716871	12742734	TRIB2	+
chr20	380628	397559	TRIB3	+
chr7	28953357	28958046	TRIL	-
chr6	30151944	30160934	TRIM10	-
chr1	228393675	228406816	TRIM11	-
chr13	49997006	50013161	TRIM13	+
chr9	98084352	98119353	TRIM14	-
chr6	30163205	30172696	TRIM15	+
chr17	15627965	15682879	TRIM16	-
chr17	18722088	18736118	TRIM16L	+
chr1	228407934	228416882	TRIM17	-
chr4	153153117	153339322	TRIM2	+
chr11	4384896	4393696	TRIM21	-
chr11	5689586	5710863	TRIM22	+
chr5	65589679	65624360	TRIM23	-
chr7	138460333	138585588	TRIM24	+
chr17	56887908	56914048	TRIM25	-
chr6	30184454	30213494	TRIM26	-
chr6	28903001	28923991	TRIM27	-
chr19	58544468	58550715	TRIM28	+
chr11	120111285	120138155	TRIM29	-
chr11	6448612	6474459	TRIM3	-
chr6	30102896	30113106	TRIM31	-
chr6	30105239	30114724	TRIM31-AS1	+
chr9	116687301	116699701	TRIM32	+
chr1	114392776	114511160	TRIM33	-
chr11	5619943	5644398	TRIM34	+
chr8	27284885	27311319	TRIM35	-
chr5	115124761	115180546	TRIM36	-
chr17	58982637	59106921	TRIM37	-
chr6	25962688	25987329	TRIM38	+
chr6	30326843	30343729	TRIM39	+
chr6	30329310	30346858	TRIM39-RPP21	+
chr7	99890406	99919600	TRIM4	-
chr6	30136107	30148735	TRIM40	+
chr5	181223262	181235808	TRIM41	+
chr3	140678023	140701150	TRIM42	+
chr2	95592017	95599723	TRIM43	+
chr2	95476966	95484731	TRIM43B	-
chr11	35662751	35811053	TRIM44	+
chr1	117111054	117121789	TRIM45	-
chr1	155173786	155184971	TRIM46	+
chr17	75874163	75878575	TRIM47	-
chr11	55262181	55271119	TRIM48	+
chr11	89797654	89808575	TRIM49	-
chr11	49031599	49037977	TRIM49B	+
chr11	90031105	90042025	TRIM49C	+
chr11	89911471	89917710	TRIM49D1	-
chr11	89924063	89933063	TRIM49D2	+
chr11	5663194	5685109	TRIM5	-
chr7	73312535	73328082	TRIM50	-
chr11	55883296	55891810	TRIM51	+
chr11	55293702	55298232	TRIM51HP	-
chr5	181256371	181261118	TRIM52	-
chr5	181261211	181272307	TRIM52-AS1	+
chr11	89993540	90002508	TRIM53AP	-
chr2	27282428	27307439	TRIM54	+
chr8	66127042	66175485	TRIM55	+
chr7	101085438	101089577	TRIM56	+
chr1	247857198	247880138	TRIM58	+
chr3	160435502	160449838	TRIM59	-
chr11	5596100	5612958	TRIM6	+
chr11	5596634	5644398	TRIM6-TRIM34	+
chr4	165031998	165041485	TRIM60	+
chr4	164954445	164977666	TRIM61	-
chr1	33145401	33182070	TRIM62	-
chr1	26051303	26067634	TRIM63	-
chr11	89968503	89974072	TRIM64	+
chr11	89870437	89876017	TRIM64B	-
chr11	49053713	49059112	TRIM64C	-
chr17	75888959	75897003	TRIM65	-
chr11	8612036	8658836	TRIM66	-
chr1	231162927	231221568	TRIM67	+
chr11	4598671	4608259	TRIM68	-
chr15	44736361	44767829	TRIM69	+
chr5	181193923	181205293	TRIM7	-
chr3	32818017	32897826	TRIM71	+
chr16	31214020	31225189	TRIM72	+
chr7	75395628	75405613	TRIM73	+
chr7	72959484	72969466	TRIM74	-
chr11	89710298	89717872	TRIM77	+
chr10	102644494	102658319	TRIM8	+
chr14	50975260	51095704	TRIM9	-
chr4	188139443	188147495	TRIML1	+
chr4	188091271	188105587	TRIML2	-
chr22	37696987	37776556	TRIOBP	+
chr19	6739681	6751526	TRIP10	+
chr14	91965990	92040059	TRIP11	-
chr2	229763836	229922009	TRIP12	-
chr5	892853	918049	TRIP13	+
chr15	64387803	64455303	TRIP4	+
chr7	100867327	100873454	TRIP6	+
chr8	92883529	92966144	TRIQK	-
chr1	39841030	39883511	TRIT1	-
chr9	97904488	97922570	TRMO	-
chr19	13104899	13116749	TRMT1	-
chr4	99546706	99564057	TRMT10A	-
chr9	37753802	37778972	TRMT10B	+
chr3	101561835	101565990	TRMT10C	+
chr6	125986429	126039276	TRMT11	+
chr11	64316491	64318084	TRMT112	-
chr8	124450806	124452271	TRMT12	+
chr1	100133149	100150498	TRMT13	+
chr1	185118084	185157098	TRMT1L	-
chr22	20111865	20117295	TRMT2A	-
chrX	101009344	101052116	TRMT2B	-
chr4	8440804	8476555	TRMT44	+
chr14	60971440	60981079	TRMT5	-
chr20	5937832	5950558	TRMT6	-
chr14	103529171	103537073	TRMT61A	+
chr2	28849820	28870309	TRMT61B	-
chr22	46335400	46357340	TRMU	+
chr1	28553016	28578545	TRNAU1AP	+
chr1	26993703	27000886	TRNP1	+
chr3	3126915	3149023	TRNT1	+
chrX	54920562	54931431	TRO	+
chr12	49323187	49331731	TROAP	+
chr1	193059421	193091777	TROVE2	+
chr8	72021250	72075584	TRPA1	-
chr3	142724423	142807888	TRPC1	+
chr11	3626459	3637559	TRPC2	+
chr4	121879027	121951754	TRPC3	-
chr13	37636635	37869802	TRPC4	-
chr20	35002403	35092815	TRPC4AP	-
chrX	111774313	112082776	TRPC5	-
chrX	111876050	111902182	TRPC5OS	+
chr11	101451563	101583928	TRPC6	-
chr5	136213310	136365476	TRPC7	-
chr5	136226654	136316100	TRPC7-AS2	+
chr15	31001060	31161273	TRPM1	-
chr21	44353600	44443081	TRPM2	+
chr21	44414589	44425563	TRPM2-AS	-
chr9	70535032	71121598	TRPM3	-
chr19	49157740	49211841	TRPM4	+
chr11	2404514	2423045	TRPM5	-
chr9	74722494	74888094	TRPM6	-
chr15	50557157	50686815	TRPM7	-
chr2	233917397	234019522	TRPM8	+
chr8	115408495	115669028	TRPS1	-
chr11	64223798	64226254	TRPT1	-
chr17	3565445	3609411	TRPV1	-
chr17	16415541	16437003	TRPV2	+
chr17	3510501	3557995	TRPV3	-
chr12	109783086	109833407	TRPV4	-
chr7	142908100	142933723	TRPV5	-
chr7	142871202	142885745	TRPV6	-
chr7	98878489	99013243	TRRAP	+
chr10	114938192	114977680	TRUB1	+
chr9	128309116	128322418	TRUB2	-
chr7	142268283	142272249	TRY2P	-
chr1	156337313	156346995	TSACC	+
chr9	132891347	132944633	TSC1	-
chr16	2047894	2088720	TSC2	+
chr13	44432142	44576565	TSC22D1	-
chr13	44575895	44580432	TSC22D1-AS1	+
chr3	150408334	150460119	TSC22D2	+
chrX	107713220	107775988	TSC22D3	-
chr7	100466518	100479279	TSC22D4	-
chr1	184051650	184074212	TSEN15	+
chr3	12484431	12539624	TSEN2	+
chr19	54190267	54194536	TSEN34	+
chr17	75516527	75524739	TSEN54	+
chr12	57782744	57802856	TSFM	+
chr6	93707082	93776481	TSG1	+
chr11	18480310	18526956	TSG101	-
chr2	98997260	99154724	TSGA10	-
chr11	65945643	65959963	TSGA10IP	+
chr7	130668645	130687432	TSGA13	-
chr1	115029823	115034309	TSHB	+
chr14	80955524	81146302	TSHR	+
chr18	75210754	75288638	TSHZ1	+
chr20	52972406	53495330	TSHZ2	+
chr19	31274944	31349284	TSHZ3	-
chrX	73792204	73829231	TSIX	+
chr19	49739753	49763258	TSKS	-
chr11	76782312	76796675	TSKU	+
chr7	27615973	27627492	TSL	+
chr5	111070079	111078024	TSLP	+
chr2	121755544	121767853	TSN	+
chr8	142212079	142403249	TSNARE1	-
chr1	231528652	231566524	TSNAX	+
chr1	231528652	232041272	TSNAX-DISC1	+
chr16	67806877	67828068	TSNAXIP1	+
chr1	46175076	46185962	TSPAN1	+
chr17	81637170	81648755	TSPAN10	+
chr12	30926903	30996602	TSPAN11	+
chr7	120787319	120858123	TSPAN12	-
chr7	16753725	16784536	TSPAN13	+
chr10	80454281	80522635	TSPAN14	+
chr10	69451469	69507667	TSPAN15	+
chr19	11296138	11326996	TSPAN16	+
chr5	176647386	176659058	TSPAN17	+
chr11	44764425	44932427	TSPAN18	+
chr12	85014314	85036277	TSPAN19	-
chr1	115048010	115089500	TSPAN2	-
chr15	77044016	77071228	TSPAN3	-
chr12	57745000	57748243	TSPAN31	+
chr11	2302012	2318200	TSPAN32	+
chr7	129144715	129169694	TSPAN33	+
chr11	842823	867116	TSPAN4	+
chr4	98470366	98658661	TSPAN5	-
chrX	100627107	100637104	TSPAN6	-
chrX	38561477	38688918	TSPAN7	+
chr12	71125096	71157999	TSPAN8	-
chr12	3077354	3286564	TSPAN9	+
chr21	44497891	44711580	TSPEAR	-
chr21	44506043	44516575	TSPEAR-AS1	+
chr21	44517214	44518977	TSPEAR-AS2	+
chr22	43151513	43163242	TSPO	+
chr6	41042497	41044337	TSPO2	+
chr17	58301226	58328791	TSPOAP1	-
chrY	9466954	9469749	TSPY1	+
chrY	9527879	9530676	TSPY10	+
chrY	6246222	6249012	TSPY2	+
chr20	32189145	32190360	TSPY26P	-
chrY	9398420	9401217	TSPY3	+
chrY	9337509	9340278	TSPY4	+
chrY	9357842	9360593	TSPY8	+
chr6	116274858	116279830	TSPYL1	-
chrX	53082359	53088546	TSPYL2	+
chr6	116249963	116254008	TSPYL4	-
chr8	97273485	97277844	TSPYL5	-
chr2	54253177	54256151	TSPYL6	-
chr17	2322677	2337384	TSR1	-
chrX	54440419	54445297	TSR2	+
chr16	1349239	1351872	TSR3	-
chr2	3188969	3377882	TSSC1	-
chr11	3380960	3409148	TSSC2	+
chr11	2400487	2403878	TSSC4	+
chr5	113432553	113434839	TSSK1B	-
chr22	19130807	19132473	TSSK2	+
chr1	32362260	32364325	TSSK3	+
chr14	24205650	24208248	TSSK4	+
chr19	19514218	19515427	TSSK6	-
chr22	37010858	37020183	TST	-
chr8	143612617	143617562	TSTA3	-
chr1	161037630	161038984	TSTD1	-
chr9	97600079	97633680	TSTD2	-
chr6	99520993	99533185	TSTD3	+
chr6	43243483	43288259	TTBK1	+
chr15	42744337	42920809	TTBK2	-
chr5	160009099	160065545	TTC1	+
chr11	113314528	113366392	TTC12	+
chr1	230906240	230978872	TTC13	-
chr3	180602129	180618347	TTC14	+
chr9	127716063	127731600	TTC16	+
chr11	43358884	43494933	TTC17	+
chr17	15999379	16029409	TTC19	+
chr3	39107660	39138903	TTC21A	+
chr2	165873361	165953838	TTC21B	-
chr2	165933856	165948321	TTC21B-AS1	+
chr1	54781078	54801268	TTC22	-
chr15	99136322	99251226	TTC23	-
chr5	34839163	34900511	TTC23L	+
chr1	156579726	156586770	TTC24	+
chr17	41930622	41965651	TTC25	+
chr7	139133743	139191986	TTC26	+
chr2	32628019	32821051	TTC27	+
chr22	27978013	28679865	TTC28	-
chr22	27919375	28002679	TTC28-AS1	+
chr4	146706637	146945886	TTC29	-
chr21	37073183	37203107	TTC3	+
chr2	177614297	177618701	TTC30A	-
chr2	177550151	177552763	TTC30B	-
chr2	74483072	74494564	TTC31	+
chr2	19896630	19901986	TTC32	-
chr5	40711575	40755970	TTC33	-
chr1	2641367	2789665	TTC34	-
chr11	118527494	118531025	TTC36	+
chr5	95463894	95555005	TTC37	-
chr22	46267963	46294008	TTC38	+
chr1	51287257	51345116	TTC39A	-
chr1	51329653	51331281	TTC39A-AS1	+
chr9	15170843	15307360	TTC39B	-
chr18	23992772	24135610	TTC39C	+
chr18	23994212	24015460	TTC39C-AS1	-
chrX	75740537	75743079	TTC3P1	-
chr1	54715821	54742657	TTC4	+
chr12	103843748	103930211	TTC41P	-
chr14	20289130	20305994	TTC5	-
chr14	37595198	37842628	TTC6	+
chr2	46916128	47076136	TTC7A	+
chr14	90540587	90816417	TTC7B	-
chr14	88824152	88877996	TTC8	+
chr14	70641786	70675360	TTC9	+
chr19	40216057	40218399	TTC9B	-
chr11	62728072	62738636	TTC9C	+
chr9	132375547	132406851	TTF1	-
chr1	117060326	117102870	TTF2	+
chr20	37983006	38033468	TTI1	-
chr8	33498508	33513185	TTI2	-
chr6	80004604	80042527	TTK	+
chr2	112482165	112532646	TTL	+
chr22	43039515	43089428	TTLL1	-
chr1	1173905	1197933	TTLL10	+
chr9	121821924	122093606	TTLL11	-
chr22	43166621	43187131	TTLL12	-
chr15	90249531	90259088	TTLL13P	+
chr6	167325085	167342689	TTLL2	+
chr3	9809959	9836356	TTLL3	+
chr2	218710844	218755416	TTLL4	+
chr14	75661207	75955082	TTLL5	+
chr17	48762230	48817107	TTLL6	-
chr1	83869373	83999150	TTLL7	-
chr20	31870701	31944959	TTLL9	+
chr8	63059487	63086053	TTPA	-
chr20	44475885	44494603	TTPAL	+
chr18	31591766	31599024	TTR	+
chrY	9753155	9774319	TTTY1	-
chrY	20465667	20519228	TTTY10	-
chrY	8783312	8817382	TTTY11	-
chrY	7804923	7810683	TTTY12	+
chrY	21583599	21594666	TTTY13	-
chrY	18872500	19077547	TTTY14	-
chrY	12662366	12692224	TTTY15	+
chrY	7699356	7701247	TTTY16	-
chrY	22851583	22852715	TTTY17A	+
chrY	24485331	24486463	TTTY17B	+
chrY	25183642	25184773	TTTY17C	-
chrY	8683369	8683878	TTTY18	-
chrY	8704471	8705283	TTTY19	+
chrY	6390400	6411564	TTTY1B	+
chrY	9736285	9758476	TTTY2	+
chrY	9329879	9334832	TTTY20	-
chrY	9717652	9721296	TTTY21	-
chrY	6443433	6447077	TTTY21B	+
chrY	9801152	9813245	TTTY22	+
chrY	9910797	9911962	TTTY23	+
chrY	6242445	6243610	TTTY23B	-
chrY	6406243	6428444	TTTY2B	-
chrY	25728489	25733388	TTTY3	+
chrY	23936726	23941622	TTTY3B	-
chrY	22936454	22973284	TTTY4	+
chrY	24570201	24607025	TTTY4B	+
chrY	25063082	25099892	TTTY4C	-
chrY	22296797	22298876	TTTY5	-
chrY	22439589	22441459	TTTY6	-
chrY	22144986	22146834	TTTY6B	+
chrY	6449467	6457906	TTTY7	+
chrY	9706823	9715262	TTTY7B	-
chrY	9691099	9693699	TTTY8	+
chrY	6471030	6473630	TTTY8B	-
chrY	18729881	18739197	TTTY9A	+
chrY	18581205	18590521	TTTY9B	-
chr19	54415430	54436719	TTYH1	+
chr17	74213556	74262020	TTYH2	+
chr7	2631968	2664802	TTYH3	+
chr11	8038632	8106107	TUB	+
chr11	8060037	8069373	TUB-AS1	+
chr12	49184794	49189324	TUBA1A	-
chr12	49127781	49131521	TUBA1B	-
chr12	49227925	49273338	TUBA1C	+
chr13	19173769	19181852	TUBA3C	-
chr2	131476006	131482934	TUBA3D	+
chr2	130191744	130198461	TUBA3E	-
chr22	21008202	21014287	TUBA3FP	-
chr2	219249710	219254608	TUBA4A	-
chr2	219253242	219272188	TUBA4B	+
chr22	18110686	18131731	TUBA8	+
chr10	5393097	5404830	TUBAL3	-
chr6	30720200	30725426	TUBB	+
chr20	59019253	59026654	TUBB1	+
chr6	3153665	3157549	TUBB2A	-
chr6	3224260	3227734	TUBB2B	-
chr16	89922008	89936097	TUBB3	+
chr19	6494318	6502848	TUBB4A	-
chr9	137241258	137243707	TUBB4B	+
chr18	12307668	12329826	TUBB6	+
chr10	46887	49238	TUBB8	-
chr9	138150112	138177433	TUBBP5	+
chr17	59859478	59892945	TUBD1	-
chr6	112070656	112087548	TUBE1	-
chr17	42609339	42615238	TUBG1	+
chr17	42659247	42667006	TUBG2	+
chr10	133278629	133312337	TUBGCP2	-
chr13	112485004	112588185	TUBGCP3	-
chr15	43371058	43407095	TUBGCP4	+
chr15	22999176	23039673	TUBGCP5	-
chr22	50217688	50244971	TUBGCP6	-
chr16	28842410	28846408	TUFM	-
chr1	151540304	151583577	TUFT1	+
chr22	30969210	30979395	TUG1	+
chr6	35497873	35512902	TULP1	-
chr19	48880964	48898739	TULP2	-
chr12	2890866	2941140	TULP3	+
chr6	158312659	158511828	TULP4	+
chr14	95876391	95925571	TUNAR	+
chr9	25676388	25678321	TUSC1	-
chr3	50324908	50328238	TUSC2	-
chr8	15540086	15766649	TUSC3	+
chr17	1279662	1300987	TUSC5	+
chr3	116709787	116717040	TUSC7	+
chr13	44400249	44405984	TUSC8	-
chr11	62575044	62591637	TUT1	-
chr16	10760918	10818794	TVP23A	-
chr17	18780994	18806713	TVP23B	+
chr17	15502263	15563631	TVP23C	-
chr17	15436014	15563631	TVP23C-CDRT4	-
chr12	43793722	43806375	TWF1	-
chr3	52228609	52239167	TWF2	-
chr7	19115467	19117321	TWIST1	-
chr2	238848031	238910548	TWIST2	+
chr7	19695461	19709037	TWISTNB	-
chr18	9334766	9402420	TWSG1	+
chr4	48066392	48134256	TXK	-
chr1	32179743	32198285	TXLNA	+
chr6	139240060	139292071	TXLNB	-
chrX	16786431	16844519	TXLNG	+
chrY	19567357	19607170	TXLNGY	+
chr9	110243811	110256640	TXN	-
chr22	36467045	36481640	TXN2	-
chr16	11679079	11742878	TXNDC11	-
chr1	52020130	52056171	TXNDC12	-
chr1	52050917	52052683	TXNDC12-AS1	+
chr5	134873769	134901633	TXNDC15	+
chr14	52430589	52552583	TXNDC16	-
chr17	6640901	6644541	TXNDC17	+
chr18	9885725	9888138	TXNDC2	+
chr6	7881249	7910814	TXNDC5	-
chr9	110303586	110337884	TXNDC8	-
chr2	99319023	99336397	TXNDC9	-
chr1	145992425	145996631	TXNIP	-
chr18	56602821	56638689	TXNL1	-
chr18	79972866	80033935	TXNL4A	-
chr16	72084852	72094316	TXNL4B	-
chr12	104215778	104350307	TXNRD1	+
chr22	19875517	19941992	TXNRD2	-
chr3	126607051	126655124	TXNRD3	-
chr3	126571778	126608555	TXNRD3NB	-
chr19	10350527	10380572	TYK2	-
chr22	50525751	50530085	TYMP	-
chr18	657603	673499	TYMS	+
chr18	649619	658247	TYMSOS	-
chr11	89177871	89295759	TYR	+
chr15	41559021	41579338	TYRO3	+
chr15	76259288	76260152	TYRO3P	-
chr19	35904400	35908309	TYROBP	-
chr9	12693385	12710266	TYRP1	+
chr10	70137980	70146740	TYSND1	-
chr7	66996804	67239520	TYW1	+
chr7	72574506	72828234	TYW1B	-
chr1	74733151	74766677	TYW3	+
chr2	199928910	199955736	TYW5	-
chr21	43092955	43107578	U2AF1	-
chr19	35742526	35745442	U2AF1L4	-
chr21	6484622	6499284	U2AF1L5	-
chr19	55654049	55674716	U2AF2	+
chr3	143001529	143060725	U2SURP	+
chr15	70654553	70763511	UACA	-
chr1	162561439	162599843	UAP1	+
chr9	137077500	137084538	UAP1L1	+
chrX	47190799	47215128	UBA1	+
chr19	34428362	34469893	UBA2	+
chr3	69054729	69080373	UBA3	-
chr3	132654445	132678107	UBA5	+
chr19	18571729	18577460	UBA52	+
chr4	67615760	67701171	UBA6	-
chr4	67701277	67722505	UBA6-AS1	+
chr3	49805204	49813958	UBA7	-
chr9	135932968	135961380	UBAC1	-
chr13	99200424	99386499	UBAC2	+
chr13	99196373	99200755	UBAC2-AS1	-
chr16	4608882	4614926	UBALD1	-
chr17	76265204	76271298	UBALD2	+
chr9	34179004	34252523	UBAP1	+
chr15	65093003	65106359	UBAP1L	-
chr9	33921692	34048949	UBAP2	-
chr1	154220171	154271510	UBAP2L	+
chr21	42403861	42447680	UBASH3A	+
chr11	122655689	122814479	UBASH3B	+
chr17	16380792	16382594	UBB	+
chr12	124911644	124915041	UBC	-
chr6	29555611	29559925	UBD	-
chrX	119574466	119584429	UBE2A	+
chr5	134371175	134392108	UBE2B	+
chr20	45812575	45816957	UBE2C	+
chr10	58334978	58370753	UBE2D1	+
chr5	139561165	139628434	UBE2D2	+
chr4	102794382	102868893	UBE2D3	-
chr7	43926435	43956136	UBE2D4	+
chrX	84934150	84934890	UBE2DNL	+
chr3	23805892	23891640	UBE2E1	+
chr3	23804023	23806905	UBE2E1-AS1	-
chr3	23203292	23590805	UBE2E2	+
chr3	23195069	23202993	UBE2E2-AS1	-
chr2	180980384	181063427	UBE2E3	+
chrX	14244264	14245423	UBE2E4P	+
chr2	237966944	238042782	UBE2F	+
chr2	237966944	238099413	UBE2F-SCLY	+
chr17	4269216	4366674	UBE2G1	-
chr21	44768579	44801836	UBE2G2	-
chr7	129830731	129952943	UBE2H	-
chr16	1309152	1327018	UBE2I	+
chr6	89326624	89352900	UBE2J1	-
chr1	1253911	1273854	UBE2J2	-
chr4	39698043	39782792	UBE2K	+
chr22	21549446	21624034	UBE2L3	+
chr11	57551654	57568330	UBE2L6	-
chr19	58555711	58558976	UBE2M	-
chr16	35169430	35170391	UBE2MP1	-
chr12	93408311	93442250	UBE2N	-
chrX	143884070	143885255	UBE2NL	+
chr17	76389531	76453206	UBE2O	-
chr1	154548574	154558644	UBE2Q1	-
chr1	154553608	154555028	UBE2Q1-AS1	+
chr15	75843285	75901047	UBE2Q2	+
chr15	84172489	84182233	UBE2Q2L	+
chr15	84527195	84570795	UBE2Q2P1	-
chr15	82355135	82415611	UBE2Q2P2	+
chr5	6448622	6496721	UBE2QL1	+
chr9	33817183	33920403	UBE2R2	+
chr19	55401281	55407957	UBE2S	-
chr1	202331656	202341966	UBE2T	-
chr1	64203806	64244344	UBE2U	+
chr20	50081123	50115959	UBE2V1	-
chr8	48008434	48061894	UBE2V2	+
chr8	73780096	73878910	UBE2W	-
chr17	48908368	48929060	UBE2Z	+
chr15	25337248	25439028	UBE3A	-
chr12	109477622	109536705	UBE3B	+
chr7	157138960	157269372	UBE3C	+
chr6	82892397	83065841	UBE3D	-
chr11	118359580	118399211	UBE4A	+
chr1	10032982	10181239	UBE4B	+
chr16	23557540	23574389	UBFD1	+
chr1	11273197	11288434	UBIAD1	+
chr13	29764407	29850683	UBL3	-
chrX	154483716	154486670	UBL4A	-
chr1	110112439	110113056	UBL4B	+
chr19	9827879	9830121	UBL5	+
chr15	74445976	74461188	UBL7	-
chr15	74461264	74481292	UBL7-AS1	+
chr5	159263080	159286040	UBLCP1	+
chr16	4847630	4882401	UBN1	+
chr7	139231484	139308236	UBN2	+
chr20	3107572	3159910	UBOX5	-
chr20	3106910	3150867	UBOX5-AS1	+
chr3	33388335	33440405	UBP1	-
chr9	83659962	83708253	UBQLN1	-
chrX	56563592	56565745	UBQLN2	+
chr11	5507299	5509923	UBQLN3	-
chr1	156035293	156053825	UBQLN4	-
chr11	5514392	5516441	UBQLNL	-
chr15	42942896	43106088	UBR1	-
chr6	42564021	42693505	UBR2	+
chr2	169827507	170084131	UBR3	+
chr1	19074505	19210252	UBR4	-
chr8	102252272	102412689	UBR5	-
chr8	102239450	102252174	UBR5-AS1	+
chr14	93207055	93229215	UBR7	+
chr10	97498881	97571210	UBTD1	+
chr5	172209645	172283791	UBTD2	-
chr17	44205032	44221626	UBTF	-
chr11	90085949	90087131	UBTFL1	+
chr11	62676497	62679117	UBXN1	-
chr1	20186077	20191401	UBXN10	+
chr1	20184241	20186486	UBXN10-AS1	-
chr1	26282281	26318265	UBXN11	-
chr2	23940505	24000826	UBXN2A	+
chr8	58411263	58451501	UBXN2B	+
chr2	135741618	135785063	UBXN4	+
chr19	4445005	4457794	UBXN6	-
chr3	196353489	196432474	UBXN7	-
chr8	30744164	30767006	UBXN8	+
chr19	15828946	15836321	UCA1	+
chr4	41256880	41268429	UCHL1	+
chr4	41220073	41256727	UCHL1-AS1	-
chr13	75549479	75606020	UCHL3	+
chr1	193012365	193060107	UCHL5	-
chr9	131523795	131531275	UCK1	-
chr1	165827494	165911618	UCK2	+
chr20	63939828	63956447	UCKL1	-
chr20	63953383	63956985	UCKL1-AS1	+
chr10	13221765	13234328	UCMA	-
chr2	27307399	27308445	UCN	-
chr3	48561717	48563768	UCN2	-
chr10	5365012	5374203	UCN3	+
chr4	140559895	140568805	UCP1	-
chr11	73974670	73982844	UCP2	-
chr11	74000280	74009237	UCP3	-
chr11	18531402	18588746	UEVLD	-
chr1	161153743	161158856	UFC1	+
chr22	19449940	19479215	UFD1L	-
chr6	96521825	96555276	UFL1	+
chr13	38349770	38363007	UFM1	+
chr7	100888722	100889271	UFSP1	-
chr4	185399539	185425985	UFSP2	-
chr8	62977860	62984901	UG0898H09	+
chr9	111896765	111935374	UGCG	+
chr4	39498754	39527598	UGDH	-
chr4	39527838	39594707	UGDH-AS1	+
chr2	128091179	128195677	UGGT1	+
chr13	95801579	96053482	UGGT2	-
chr2	63840963	63891562	UGP2	+
chr2	233760272	233773299	UGT1A1	+
chr2	233636476	233773305	UGT1A10	+
chr2	233729126	233773299	UGT1A3	+
chr2	233718791	233773299	UGT1A4	+
chr2	233712991	233773299	UGT1A5	+
chr2	233691674	233773305	UGT1A6	+
chr2	233681937	233773299	UGT1A7	+
chr2	233617644	233773299	UGT1A8	+
chr2	233671897	233773305	UGT1A9	+
chr4	69588416	69653249	UGT2A1	-
chr4	69588416	69639642	UGT2A2	-
chr4	68928458	68951791	UGT2A3	-
chr4	68815992	68832017	UGT2B10	+
chr4	69200316	69214731	UGT2B11	-
chr4	68646596	68670776	UGT2B15	-
chr4	68537183	68568527	UGT2B17	-
chr4	69280498	69295050	UGT2B28	+
chr4	69480164	69526014	UGT2B4	-
chr4	69096474	69112987	UGT2B7	+
chr5	35953088	36001028	UGT3A1	-
chr5	36035016	36066921	UGT3A2	-
chr4	114598401	114678225	UGT8	+
chr1	162497173	162529629	UHMK1	+
chr19	4903079	4962154	UHRF1	+
chr6	34792016	34877514	UHRF1BP1	+
chr12	100037084	100142864	UHRF1BP1L	-
chr9	6413150	6507054	UHRF2	+
chr5	176905004	177006794	UIMC1	-
chr6	149963973	149973713	ULBP1	+
chr6	149941937	149949235	ULBP2	+
chr6	150061045	150069147	ULBP3	-
chr12	131894733	131923162	ULK1	+
chr17	19770829	19867926	ULK2	-
chr15	74836115	74843211	ULK3	-
chr3	41246598	41962440	ULK4	-
chr15	32406610	32435049	ULK4P1	-
chr15	30572554	30600708	ULK4P2	+
chr15	30103731	30131748	ULK4P3	+
chr7	7640635	7879223	UMAD1	+
chr16	20333050	20352878	UMOD	-
chr21	42062958	42142995	UMODL1	+
chr21	42102133	42108534	UMODL1-AS1	-
chr3	124730365	124749273	UMPS	+
chr17	28546706	28552628	UNC119	-
chr12	120710434	120723640	UNC119B	+
chr19	17601327	17688199	UNC13A	-
chr9	35161991	35405335	UNC13B	+
chr15	54012903	54628608	UNC13C	+
chr17	75827224	75844717	UNC13D	-
chr15	90930179	90954093	UNC45A	+
chr17	35147816	35189345	UNC45B	+
chr2	98608578	98618515	UNC50	+
chr5	176810558	176880898	UNC5A	+
chr10	71212534	71302878	UNC5B	+
chr10	71217223	71218228	UNC5B-AS1	-
chr4	95162503	95549210	UNC5C	-
chr6	41026900	41039199	UNC5CL	-
chr8	35235456	35796550	UNC5D	+
chr14	93333218	93707343	UNC79	+
chr2	209771992	209999300	UNC80	+
chr6	167291314	167316014	UNC93A	+
chr11	67991099	68004125	UNC93B1	-
chr7	1233017	1236977	UNCX	+
chr12	109097593	109110993	UNG	+
chr17	75784838	75825805	UNK	+
chr16	1363204	1414720	UNKL	-
chr9	89639782	89719759	UNQ6494	+
chr1	84364957	84384801	UOX	-
chr22	24495282	24526585	UPB1	+
chr19	18831934	18868232	UPF1	+
chr10	11920021	12043170	UPF2	-
chr13	114281583	114305817	UPF3A	+
chrX	119834025	119853028	UPF3B	-
chr19	35666515	35678485	UPK1A	+
chr19	35667947	35673291	UPK1A-AS1	-
chr3	119173577	119205153	UPK1B	+
chr11	118956297	118958559	UPK2	+
chr22	45284986	45295874	UPK3A	+
chr7	102637024	102642791	UPK3BL	-
chr7	48088602	48108733	UPP1	+
chr2	157995178	158136154	UPP2	+
chrX	75274058	75304897	UPRT	+
chr20	35302565	35412142	UQCC1	-
chr6	33696760	33711751	UQCC2	-
chr11	62671653	62673690	UQCC3	+
chr22	29767368	29770413	UQCR10	+
chr19	1597154	1605484	UQCR11	-
chr8	96226675	96235634	UQCRB	-
chrX	56736787	56737584	UQCRBP1	-
chr3	48598998	48609665	UQCRC1	-
chr16	21953063	21983660	UQCRC2	+
chr19	29207259	29213229	UQCRFS1	-
chr1	46303612	46316777	UQCRH	+
chr1	15807161	15807649	UQCRHL	-
chr5	132866626	132868844	UQCRQ	+
chr13	27978105	27988637	URAD	-
chr16	90039760	90047783	URAHP	-
chr21	32311018	32393003	URB1	-
chr21	32393132	32393960	URB1-AS1	+
chr1	229626215	229660200	URB2	+
chr7	43875893	43926411	URGCP	-
chr7	43866557	43906632	URGCP-MRPS24	-
chr19	29923643	30016612	URI1	+
chr9	128371318	128392016	URM1	+
chr3	126481164	126517773	UROC1	-
chr1	45012132	45015669	UROD	+
chr10	125784979	125823268	UROS	-
chr16	58001372	58021623	USB1	+
chr19	17215345	17219829	USE1	+
chr1	161039250	161045979	USF1	-
chr19	35268977	35279821	USF2	+
chr3	113648384	113696646	USF3	-
chr11	17493894	17544416	USH1C	-
chr17	74916083	74923263	USH1G	-
chr1	215622893	216423396	USH2A	-
chr19	17250020	17264735	USHBP1	-
chr10	103389049	103396513	USMG5	-
chr4	75724521	75814289	USO1	+
chr1	62436303	62451804	USP1	+
chr16	84699948	84779922	USP10	+
chrX	47232914	47248328	USP11	+
chr13	27066149	27171896	USP12	-
chr13	27125532	27169135	USP12-AS1	+
chr13	27172258	27183503	USP12-AS2	+
chr3	179653144	179789401	USP13	+
chr18	158482	213739	USP14	+
chr12	62260339	62409721	USP15	+
chr21	29024616	29054488	USP16	+
chr8	7332386	7333979	USP17L1	+
chr4	9210656	9212249	USP17L10	+
chr4	9215404	9216997	USP17L11	+
chr4	9220151	9221744	USP17L12	+
chr4	9224895	9226488	USP17L13	+
chr4	9234384	9236334	USP17L15	+
chr4	9243878	9245471	USP17L17	+
chr4	9248629	9250222	USP17L18	+
chr4	9253377	9254970	USP17L19	+
chr8	12137167	12138760	USP17L2	-
chr4	9258123	9259716	USP17L20	+
chr4	9262871	9264464	USP17L21	+
chr4	9267618	9269211	USP17L22	+
chr4	9325164	9326757	USP17L24	+
chr4	9329910	9331503	USP17L25	+
chr4	9334657	9336250	USP17L26	+
chr4	9344147	9345740	USP17L27	+
chr4	9348892	9350485	USP17L28	+
chr4	9353637	9355230	USP17L29	+
chr8	7976392	7977985	USP17L3	-
chr4	9363128	9364721	USP17L30	+
chr8	7337114	7338707	USP17L4	+
chr4	9339402	9340995	USP17L5	+
chr4	9367873	9369070	USP17L6P	+
chr8	12132416	12134009	USP17L7	-
chr8	7971660	7973253	USP17L8	-
chr4	9358381	9359974	USP17L9P	+
chr22	18149990	18177397	USP18	+
chr3	49108045	49120938	USP19	-
chr11	119355214	119381726	USP2	-
chr11	119381777	119499233	USP2-AS1	+
chr9	129835416	129881838	USP20	+
chr1	161159463	161165726	USP21	+
chr17	20999592	21043039	USP22	-
chr1	55066358	55215366	USP24	-
chr21	15730024	15880072	USP25	+
chrX	133025478	133028220	USP26	-
chrX	49879866	49881621	USP27X	+
chrX	49876723	49879356	USP27X-AS1	-
chr11	113797874	113875570	USP28	-
chr19	57120140	57131441	USP29	+
chr15	63504510	63594640	USP3	+
chr15	63587709	63600827	USP3-AS1	-
chr12	109023088	109088026	USP30	+
chr12	109052040	109053965	USP30-AS1	-
chr16	23061406	23149270	USP31	-
chr17	60177329	60392225	USP32	-
chr17	16786891	16804505	USP32P1	+
chr17	18511261	18521252	USP32P2	-
chr1	77695986	77759879	USP33	-
chr2	61187454	61470714	USP34	-
chr11	78188811	78214711	USP35	+
chr17	78795651	78840527	USP36	-
chr2	218450250	218568361	USP37	-
chr4	143184916	143223874	USP38	+
chr2	85602841	85649284	USP39	+
chr3	49277143	49340103	USP4	-
chr2	233475518	233565590	USP40	-
chr7	6104918	6161564	USP42	+
chr17	9645536	9729687	USP43	+
chr12	95516559	95551490	USP44	-
chr6	99432305	99515376	USP45	-
chr4	52590959	52659335	USP46	-
chr4	52659405	52661498	USP46-AS1	+
chr11	11841422	11959325	USP47	+
chr1	21678297	21783195	USP48	-
chr6	41789895	41895361	USP49	-
chr12	6852120	6866632	USP5	+
chr15	50500561	50546705	USP50	-
chrX	55484615	55489198	USP51	-
chr4	119212626	119295518	USP53	+
chr10	73497537	73591350	USP54	-
chr17	5116437	5175032	USP6	+
chr10	11460509	11611789	USP6NL	-
chr16	8892093	8963484	USP7	-
chr15	50424376	50501083	USP8	+
chrX	41085634	41236579	USP9X	+
chrY	12701230	12860843	USP9Y	+
chr13	30617678	30660770	USPL1	+
chr6	148747134	149076990	UST	+
chr6	148954258	148964684	UST-AS1	-
chr2	105097051	105102944	UTAT33	-
chr10	133230273	133231558	UTF1	+
chr1	38012711	38024825	UTP11	+
chrX	129906120	129929762	UTP14A	+
chr13	52024690	52031102	UTP14C	+
chr5	73565740	73583377	UTP15	+
chr17	51260535	51297933	UTP18	+
chr12	101280126	101386619	UTP20	+
chr8	116766502	116774684	UTP23	+
chr4	70688478	70690114	UTP3	+
chr16	69132595	69169034	UTP4	+
chr17	31863170	31901710	UTP6	-
chr6	144291736	144853034	UTRN	+
chr1	7847611	7853491	UTS2	-
chr3	191267154	191330536	UTS2B	-
chr17	82374276	82375491	UTS2R	+
chrY	13248378	13480670	UTY	-
chr11	75815166	76144238	UVRAG	+
chr4	1347265	1388049	UVSSA	+
chr2	106093302	106194339	UXS1	-
chrX	47651791	47659180	UXT	-
chrX	47658832	47660111	UXT-AS1	+
chr16	70687438	70801158	VAC14	-
chr16	70755059	70773251	VAC14-AS1	+
chr12	6462236	6470899	VAMP1	-
chr17	8159146	8162975	VAMP2	-
chr1	7771268	7781432	VAMP3	+
chr1	171700155	171742239	VAMP4	-
chr2	85584407	85593388	VAMP5	+
chrX	155881279	155943769	VAMP7	+
chr2	85577490	85582033	VAMP8	+
chr1	115641952	115698224	VANGL1	+
chr1	160400573	160428678	VANGL2	+
chr18	9913957	9960021	VAPA	+
chr20	58389118	58451101	VAPB	+
chr6	31777517	31795935	VARS	-
chr6	30914207	30926459	VARS2	+
chr14	76761891	76783020	VASH1	+
chr1	212950519	212991585	VASH2	+
chr16	4371847	4382896	VASN	+
chr19	45507429	45526983	VASP	+
chr17	43014604	43022442	VAT1	-
chr16	77788563	77980107	VAT1L	+
chr19	6772667	6857366	VAV1	+
chr9	133761893	133992324	VAV2	-
chr1	107571159	107964923	VAV3	-
chr1	107964442	107994607	VAV3-AS1	+
chr10	117128520	117138301	VAX1	-
chr2	70900589	70933446	VAX2	+
chrX	155197006	155239841	VBP1	+
chr1	100719639	100739045	VCAM1	+
chr5	83471673	83582303	VCAN	+
chr10	73998113	74120160	VCL	+
chr9	35056067	35072742	VCP	-
chr8	66630252	66667217	VCPIP1	-
chr14	50108631	50116579	VCPKMT	-
chrX	7842261	7844143	VCX	+
chrX	8169943	8171267	VCX2	-
chrX	6533617	6535118	VCX3A	-
chrX	8464829	8466510	VCX3B	+
chrY	13985771	13986512	VCY	-
chrY	14056221	14056958	VCY1B	+
chr5	133971874	134005133	VDAC1	-
chr10	75210153	75231448	VDAC2	+
chr8	42391760	42405937	VDAC3	+
chr12	47841536	47905031	VDR	-
chr6	43770208	43786487	VEGFA	+
chr11	64234583	64239264	VEGFB	+
chr4	176683533	176792745	VEGFC	-
chr10	133237903	133241930	VENTX	+
chrX	26558336	26561052	VENTXP1	+
chr3	21405725	21406708	VENTXP7	+
chr3	157259741	157503626	VEPH1	-
chr17	57971548	57988254	VEZF1	-
chr12	95217745	95302790	VEZT	+
chr7	101162508	101165571	VGF	-
chrX	136532151	136556807	VGLL1	+
chr6	117265557	117273565	VGLL2	+
chr3	86937968	86991123	VGLL3	-
chr3	11556066	11720768	VGLL4	-
chr3	10141634	10153670	VHL	+
chr1	156298623	156299189	VHLL	-
chr2	218419114	218449525	VIL1	+
chr3	37993586	38007185	VILL	+
chr10	17228258	17237593	VIM	+
chr10	17214238	17229985	VIM-AS1	-
chr15	101270908	101277520	VIMP	-
chr6	152750796	152759765	VIP	+
chr14	77426674	77457640	VIPAS39	-
chr3	42489298	42537573	VIPR1	+
chr3	42530895	42532606	VIPR1-AS1	-
chr7	159028174	159144957	VIPR2	-
chr2	36696689	36814794	VIT	+
chr16	31090841	31094999	VKORC1	-
chr7	65873269	65959563	VKORC1L1	+
chr9	2621773	2656103	VLDLR	+
chr9	2535651	2622373	VLDLR-AS1	-
chrX	151397184	151409364	VMA21	+
chr19	5904840	5910252	VMAC	+
chr17	4785284	4786434	VMO1	-
chr17	59707501	59840593	VMP1	+
chr19	57455173	57456486	VN1R1	-
chr6	27324760	27325963	VN1R10P	+
chr19	53258291	53259560	VN1R2	+
chr19	53266759	53267665	VN1R4	-
chr1	247256071	247257145	VN1R5	+
chr6	132680857	132714055	VNN1	-
chr6	132743869	132763459	VNN2	-
chr6	132722786	132734765	VNN3	-
chr7	55470607	55572520	VOPP1	-
chr3	51395866	51500002	VPRBP	-
chr22	22244779	22245515	VPREB1	+
chr22	23752742	23754443	VPREB3	-
chr11	119067751	119081978	VPS11	+
chr9	77177444	77417483	VPS13A	+
chr9	77176755	77177917	VPS13A-AS1	-
chr8	99013265	99877586	VPS13B	+
chr15	61852388	62060465	VPS13C	-
chr1	12230038	12512047	VPS13D	+
chr20	2840696	2866732	VPS16	+
chr15	40894429	40903975	VPS18	+
chr17	42773435	42779600	VPS25	+
chr10	69124152	69174416	VPS26A	+
chr11	134224604	134247792	VPS26B	+
chr8	144423600	144428563	VPS28	-
chr12	110491522	110502140	VPS29	-
chr12	122231546	122266521	VPS33A	-
chr15	90998415	91022621	VPS33B	-
chr16	46657978	46689232	VPS35	-
chr13	52412601	52450678	VPS36	-
chr8	17246891	17298024	VPS37A	+
chr12	122865327	122896165	VPS37B	-
chr11	61130255	61161444	VPS37C	-
chr7	73667843	73672110	VPS37D	+
chr15	42158700	42208326	VPS39	-
chr7	38723942	38909200	VPS41	-
chr1	150067292	150145327	VPS45	+
chr16	69311383	69325043	VPS4A	+
chr18	63389189	63422519	VPS4B	-
chr7	93232339	93361123	VPS50	+
chr11	65096114	65111860	VPS51	+
chr6	33250271	33271965	VPS52	-
chr17	508667	714856	VPS53	-
chr2	63892532	64019080	VPS54	-
chr1	151176299	151190213	VPS72	-
chr3	184812142	185052614	VPS8	+
chr16	89707132	89720986	VPS9D1	-
chr16	89711855	89718165	VPS9D1-AS1	+
chr14	96797346	96881614	VRK1	+
chr2	57907650	58159920	VRK2	+
chr19	49976466	50025386	VRK3	-
chr14	74348462	74358889	VRTN	+
chrX	108044969	108079184	VSIG1	+
chr12	118063592	118104005	VSIG10	-
chr19	51331540	51342124	VSIG10L	-
chr11	124747473	124752213	VSIG2	-
chrX	66021737	66040125	VSIG4	-
chr1	159854315	159862657	VSIG8	-
chr2	17540539	17656439	VSNL1	+
chr19	54040824	54063953	VSTM1	-
chr7	54542324	54571080	VSTM2A	+
chr7	54556969	54571726	VSTM2A-OT1	+
chr19	29526583	29564319	VSTM2B	+
chr20	37903096	37945350	VSTM2L	+
chr10	49014244	49115532	VSTM4	-
chr11	93820568	93850502	VSTM5	-
chr20	25070884	25082379	VSX1	-
chr14	74239471	74262738	VSX2	+
chr6	142147161	142220948	VTA1	+
chr1	117143586	117210960	VTCN1	-
chr10	112446987	112818744	VTI1A	+
chr14	67651148	67674885	VTI1B	-
chr17	28367276	28370352	VTN	-
chr5	140711275	140711373	VTRNA1-1	+
chr5	140718925	140719013	VTRNA1-2	+
chr5	140726158	140726246	VTRNA1-3	+
chr5	136080490	136080598	VTRNA2-1	-
chr1	1435522	1442882	VWA1	+
chr10	114239253	114294500	VWA2	+
chr16	22092537	22156966	VWA3A	+
chr2	98087131	98312947	VWA3B	+
chr11	124115403	124146912	VWA5A	+
chr1	20290918	20354894	VWA5B1	+
chr3	184230428	184242329	VWA5B2	+
chr6	31765593	31777331	VWA7	-
chr13	41566824	41961085	VWA8	-
chr13	41961168	41981565	VWA8-AS1	+
chr15	65578756	65611289	VWA9	-
chr7	49773660	49921950	VWC2	+
chr2	214411736	214575929	VWC2L	+
chr2	214510181	214536890	VWC2L-IT1	+
chr11	61258285	61295316	VWCE	-
chr7	12330882	12404226	VWDE	-
chr12	5948873	6124675	VWF	-
chr10	28532587	28623112	WAC	+
chr10	28519916	28532354	WAC-AS1	-
chr10	86435255	86521784	WAPL	-
chr14	100333787	100376343	WARS	-
chr1	119031215	119140672	WARS2	-
chr1	119047404	119063287	WARS2-IT1	+
chrX	48683796	48691427	WAS	+
chr6	110099818	110180004	WASF1	-
chr1	27404225	27490187	WASF2	-
chr13	26557702	26688945	WASF3	+
chr9	14510	29739	WASH1	-
chr2	113583652	113599037	WASH2P	+
chr15	101960812	101976605	WASH3P	+
chr19	60950	70966	WASH5P	-
chr1	14361	29370	WASH7P	-
chr16	22915	25114	WASIR2	+
chr7	123681926	123749071	WASL	-
chr2	74458399	74460891	WBP1	+
chr12	14786477	14803467	WBP11	-
chr18	32511662	32514634	WBP11P1	+
chr10	102743969	102816264	WBP1L	+
chr17	75845698	75855420	WBP2	-
chr22	41998724	42028475	WBP2NL	+
chr13	41061560	41084003	WBP4	+
chr7	71132536	71713601	WBSCR17	+
chr7	73683567	73698221	WBSCR22	+
chr7	73834589	73842525	WBSCR27	-
chr7	73861158	73865893	WBSCR28	+
chr2	24029335	24047426	WDCP	-
chr2	223875342	223945387	WDFY1	-
chr13	51584347	51762035	WDFY2	+
chr4	84669536	84966391	WDFY3	-
chr4	84966817	85007015	WDFY3-AS2	+
chr10	48685472	48982956	WDFY4	+
chr14	54938937	55027101	WDHD1	-
chr2	63121382	63588733	WDPCP	-
chr4	10074338	10116949	WDR1	-
chr10	120851174	120909526	WDR11	+
chr10	120761811	120851179	WDR11-AS1	-
chr2	202880599	202912226	WDR12	-
chrX	48597491	48605194	WDR13	+
chr4	176065833	176182828	WDR17	+
chr19	984327	994570	WDR18	+
chr4	39182403	39285810	WDR19	+
chr14	102139851	102223673	WDR20	+
chr16	684621	690424	WDR24	-
chr14	100376417	100530303	WDR25	+
chr1	224385142	224434299	WDR26	-
chr6	169457207	169702063	WDR27	-
chr1	117929748	117960426	WDR3	+
chr9	113313221	113340340	WDR31	-
chr2	127704233	127811187	WDR33	-
chr9	128633660	128656850	WDR34	-
chr2	19910262	19990123	WDR35	-
chr5	111092171	111130502	WDR36	+
chr10	1056835	1132297	WDR37	+
chr9	124853416	124857891	WDR38	+
chr21	42843079	42879589	WDR4	-
chr5	77430932	77492540	WDR41	-
chr2	28894642	28948220	WDR43	+
chrX	118346072	118449961	WDR44	+
chrX	49074432	49101121	WDR45	-
chr17	82614561	82648535	WDR45B	-
chr6	33279102	33289527	WDR46	-
chr1	108970213	109042228	WDR47	-
chr3	39051985	39096671	WDR48	+
chr3	167478683	167653501	WDR49	-
chr9	134136087	134159972	WDR5	+
chr3	196554187	196568542	WDR53	-
chr2	74421722	74425755	WDR54	+
chr5	140664798	140670968	WDR55	+
chr16	74873572	74985146	WDR59	-
chr3	122411852	122415528	WDR5B	-
chr3	49007061	49015953	WDR6	+
chr7	158856577	158946192	WDR60	+
chr15	78283234	78299726	WDR61	-
chr19	36054880	36105110	WDR62	+
chr1	85062297	85133138	WDR63	+
chr1	241652277	241802133	WDR64	+
chr12	121918556	122003927	WDR66	+
chr18	56651384	57029805	WDR7	+
chr5	37379309	37752672	WDR70	+
chr15	53513740	53762878	WDR72	-
chr15	84641494	84654343	WDR73	-
chr11	62832904	62840156	WDR74	-
chr2	189441432	189475562	WDR75	+
chr15	43826913	43868419	WDR76	+
chr1	111439889	111449308	WDR77	-
chr1	66812884	66924887	WDR78	-
chr17	1716522	1738599	WDR81	+
chr3	52254421	52278643	WDR82	-
chr19	12666803	12675832	WDR83	+
chr19	12668066	12669651	WDR83OS	-
chr7	151381120	151410705	WDR86	-
chr7	151409160	151413354	WDR86-AS1	+
chr19	37884822	37906706	WDR87	-
chr19	33132091	33175799	WDR88	+
chr14	63597038	63641923	WDR89	-
chr16	649362	667829	WDR90	+
chr7	135183837	135211564	WDR91	-
chr2	68130148	68157546	WDR92	-
chr15	89690796	89743638	WDR93	+
chr8	144107691	144116383	WDR97	+
chr2	159235792	159286799	WDSUB1	-
chr1	27234515	27308633	WDTC1	+
chr8	123416724	123448091	WDYHV1	+
chr11	9573680	9589767	WEE1	+
chr7	141708352	141731271	WEE2	+
chr7	141704337	141738230	WEE2-AS1	-
chr16	84294705	84329851	WFDC1	+
chr20	45629745	45631192	WFDC10A	+
chr20	45684650	45705019	WFDC10B	-
chr20	45648562	45670239	WFDC11	-
chr20	45123425	45124465	WFDC12	-
chr20	45702015	45708817	WFDC13	+
chr20	45469753	45481532	WFDC2	+
chr17	60083565	60088467	WFDC21P	-
chr20	45774207	45791908	WFDC3	-
chr20	45109451	45115172	WFDC5	-
chr20	45534196	45539495	WFDC6	-
chr20	45551151	45579326	WFDC8	-
chr20	45607938	45631268	WFDC9	-
chr16	631011	634116	WFIKKN1	+
chr17	50835243	50842348	WFIKKN2	+
chr4	6269849	6303265	WFS1	+
chr15	82809627	82834861	WHAMM	+
chr15	32519847	32533741	WHAMMP1	-
chr15	28737582	28758362	WHAMMP2	+
chr15	22664738	22685368	WHAMMP3	+
chr9	114402079	114505456	WHRN	-
chr4	1871395	1982207	WHSC1	+
chr8	38275041	38382272	WHSC1L1	-
chr7	290169	291488	WI2-2373I1.2	+
chr12	65050623	65121566	WIF1	-
chr2	174559573	174682899	WIPF1	-
chr17	40219321	40282187	WIPF2	+
chr7	29806553	29917066	WIPF3	+
chr17	68421280	68457524	WIPI1	-
chr7	5190203	5233855	WIPI2	+
chr8	133191038	133231690	WISP1	+
chr20	44714843	44727812	WISP2	+
chr6	112054074	112069686	WISP3	+
chr19	15421506	15449951	WIZ	-
chr1	68098458	68232601	WLS	-
chr12	752922	911452	WNK1	+
chr9	93184929	93320572	WNK2	+
chrX	54192822	54358005	WNK3	-
chr17	42780630	42797066	WNK4	+
chr12	48978452	48982613	WNT1	+
chr2	218880532	218893929	WNT10A	+
chr12	48965339	48971858	WNT10B	-
chr11	76186325	76206530	WNT11	-
chr7	121325366	121341104	WNT16	+
chr7	117276630	117323289	WNT2	-
chr1	112466540	112521288	WNT2B	+
chr17	46762505	46818760	WNT3	-
chr1	228007021	228061271	WNT3A	+
chr1	22117304	22143026	WNT4	-
chr3	55465714	55487642	WNT5A	-
chr12	1617055	1647212	WNT5B	+
chr2	218859822	218874232	WNT6	+
chr3	13818584	13880121	WNT7A	-
chr22	45920365	45977128	WNT7B	-
chr5	138083891	138092365	WNT8A	+
chr10	100463054	100483642	WNT8B	+
chr1	227921463	227947975	WNT9A	-
chr17	46851585	46886730	WNT9B	+
chr17	7686070	7703502	WRAP53	+
chr1	3630766	3650107	WRAP73	-
chr21	39380286	39397889	WRB	+
chr21	39380243	39515506	WRB-SH3BGR	+
chr8	31033261	31173761	WRN	+
chr6	2765431	2785745	WRNIP1	+
chr17	27294079	27313619	WSB1	+
chr12	118032686	118062174	WSB2	-
chr17	6070613	6124427	WSCD1	+
chr12	108129470	108250537	WSCD2	+
chr5	133913676	133917269	WSPAR	+
chr11	32387774	32435535	WT1	-
chr11	32435517	32458769	WT1-AS	+
chr6	159726997	159756319	WTAP	+
chr11	102783675	102836766	WTAPP1	+
chr2	131360491	131363720	WTH3DI	-
chr19	34481974	34501180	WTIP	+
chr5	168292059	168472303	WWC1	+
chr4	183099309	183320777	WWC2	+
chr4	183233627	183240634	WWC2-AS1	-
chr4	183097020	183099199	WWC2-AS2	-
chrX	10015754	10144478	WWC3	+
chr16	78099412	79212667	WWOX	+
chr8	86342764	86467952	WWP1	+
chr16	69762283	69941741	WWP2	+
chr3	149517234	149703273	WWTR1	-
chr3	149658209	149661364	WWTR1-AS1	+
chr19	7619524	7629553	XAB2	-
chrX	113616299	113618153	XACT	-
chr17	6755836	6775647	XAF1	+
chrX	52495667	52500812	XAGE1B	+
chrX	52512076	52517221	XAGE1E	-
chrX	52369009	52375683	XAGE2	+
chrX	52862527	52868088	XAGE3	-
chrX	52812203	52818298	XAGE5	+
chr22	28794559	28800572	XBP1	-
chr1	168576472	168582077	XCL1	+
chr1	168540764	168543997	XCL2	-
chr3	46020798	46027487	XCR1	-
chr2	31334321	31414745	XDH	-
chrX	2752051	2816500	XG	+
chrX	123859811	123913979	XIAP	+
chr3	39183214	39192586	XIRP1	-
chr2	166888486	167259753	XIRP2	+
chr2	167122808	167140955	XIRP2-AS1	-
chrX	73820650	73852753	XIST	-
chrX	37685879	37732130	XK	+
chr22	16783411	16821699	XKR3	-
chr8	55102456	55526155	XKR4	+
chr8	6808516	6835644	XKR5	-
chr8	10896143	11201366	XKR6	-
chr20	31968001	31998453	XKR7	+
chr1	27959461	27968096	XKR8	+
chr8	70669364	70735942	XKR9	+
chrX	100913441	100928909	XKRX	-
chrY	17768979	17769897	XKRY	-
chrY	18135448	18136462	XKRY2	+
chr9	42788399	42789608	XLOC_007697	+
chr10	90947299	90992132	XLOC_008559	+
chr12	120904694	120908074	XLOC_009911	+
chr9	97674908	97697409	XPA	-
chr3	14145146	14178672	XPC	-
chr10	109864765	109923553	XPNPEP1	-
chrX	129738969	129769549	XPNPEP2	+
chr22	40857080	40932819	XPNPEP3	+
chr2	61477933	61538283	XPO1	-
chr13	20777328	20902774	XPO4	-
chr6	43522329	43576075	XPO5	-
chr16	28097975	28211918	XPO6	-
chr8	21919668	22006585	XPO7	+
chr12	64404372	64448684	XPOT	+
chr1	180632009	180890279	XPR1	+
chr19	43543311	43575578	XRCC1	-
chr7	152646497	152676165	XRCC2	-
chr14	103697616	103715486	XRCC3	-
chr5	83077408	83353760	XRCC4	+
chr2	216109296	216206293	XRCC5	+
chr22	41621162	41664048	XRCC6	+
chrX	99461601	99939843	XRCC6P5	-
chr3	142306606	142448062	XRN1	-
chr20	21303283	21389825	XRN2	+
chr11	74840909	74949187	XRRA1	-
chr3	195068278	195271166	XXYLT1	-
chr3	195094587	195096057	XXYLT1-AS1	+
chr3	195147870	195152856	XXYLT1-AS2	+
chr3	38346759	38414976	XYLB	+
chr16	17102323	17470881	XYLT1	-
chr17	50346031	50361185	XYLT2	+
chr7	39566375	39612089	YAE1D1	+
chr12	42157103	42238368	YAF2	-
chr1	32775238	32818032	YARS	-
chr12	32746543	32755953	YARS2	-
chr21	46286329	46297751	YBEY	+
chr1	42682234	42703803	YBX1	+
chr17	7288251	7294557	YBX2	-
chr12	10699076	10723354	YBX3	-
chr16	31567766	31569524	YBX3P1	-
chr22	21628088	21630051	YDJC	-
chr3	183697817	183812625	YEATS2	+
chr12	69359709	69390870	YEATS4	+
chr18	721591	812326	YES1	-
chr11	66284579	66289167	YIF1A	-
chr19	38303559	38315966	YIF1B	-
chr1	53851718	53889831	YIPF1	-
chr19	10922767	10929012	YIPF2	-
chr6	43511826	43516990	YIPF3	-
chr2	32277888	32306589	YIPF4	+
chr5	144158158	144170714	YIPF5	-
chrX	68498781	68537285	YIPF6	+
chr4	44622336	44651641	YIPF7	-
chr19	19528860	19537584	YJEFN3	+
chr7	44200978	44214294	YKT6	+
chr14	74763365	74837310	YLPM1	+
chr10	27110110	27154420	YME1L1	-
chr1	207043848	207052980	YOD1	-
chr22	21697535	21735834	YPEL1	-
chr17	59331691	59401734	YPEL2	+
chr16	30092313	30096216	YPEL3	-
chr11	57645086	57649944	YPEL4	-
chr2	30146883	30160533	YPEL5	+
chr1	37802941	37808193	YRDC	-
chr4	68310386	68350106	YTHDC1	-
chr5	113513693	113595287	YTHDC2	+
chr20	63195428	63216186	YTHDF1	-
chr1	28736620	28769775	YTHDF2	+
chr8	63168552	63212788	YTHDF3	+
chr8	63167724	63168442	YTHDF3-AS1	-
chr20	44885598	44908532	YWHAB	+
chr17	1344539	1400262	YWHAE	-
chr7	64433692	64435520	YWHAEP1	+
chr17	37842948	37884743	YWHAEP7	-
chr7	76326790	76359025	YWHAG	-
chr22	31944492	31957603	YWHAH	+
chr2	9583966	9631055	YWHAQ	-
chr8	100918575	100953395	YWHAZ	-
chr14	100238764	100279034	YY1	+
chr1	155659441	155689032	YY1AP1	-
chr2	138897323	138899174	YY1P2	+
chrX	21855986	21857600	YY2	+
chr17	76079181	76082804	ZACN	+
chr18	75195107	75209348	ZADH2	-
chr2	173075836	173268009	ZAK	+
chr7	100733625	100797797	ZAN	+
chr2	97713567	97739860	ZAP70	+
chr4	48490251	48494389	ZAR1	+
chr13	32303770	32311954	ZAR1L	-
chr7	100574034	100574556	ZASP	-
chr3	167240286	167380297	ZBBX	-
chrX	2486413	2500967	ZBED1	-
chr3	111592899	111595335	ZBED2	-
chr5	77076706	77087205	ZBED3	-
chr5	77086797	77148351	ZBED3-AS1	+
chr22	49853848	49887175	ZBED4	+
chr11	10852703	10858073	ZBED5	-
chr11	10858216	10879276	ZBED5-AS1	+
chr1	203797522	203800462	ZBED6	+
chr7	150329848	150331112	ZBED6CL	+
chr5	160393147	160400097	ZBED8	-
chr6	28571629	28587335	ZBED9	-
chr20	57603845	57620576	ZBP1	-
chr14	64504573	64533690	ZBTB1	+
chr8	80485618	80526265	ZBTB10	+
chr3	101649438	101677144	ZBTB11	-
chr3	101676429	101679217	ZBTB11-AS1	+
chr6	31899616	31901992	ZBTB12	-
chr18	5289018	5297053	ZBTB14	-
chr11	114059708	114250676	ZBTB16	+
chr1	15941868	15976132	ZBTB17	-
chr1	244048938	244055367	ZBTB18	+
chr6	151364114	151391700	ZBTB2	-
chr3	114314499	115147280	ZBTB20	-
chr3	114351810	114388978	ZBTB20-AS1	+
chr3	114873032	114876514	ZBTB20-AS3	+
chr3	115100422	115103061	ZBTB20-AS4	+
chr21	41986830	42010387	ZBTB21	-
chr6	33314404	33317942	ZBTB22	-
chr6	109462515	109483237	ZBTB24	-
chr14	64449105	64505213	ZBTB25	-
chr9	122918028	122931513	ZBTB26	-
chr11	62750962	62754184	ZBTB3	-
chr19	35704486	35717038	ZBTB32	+
chrX	120250751	120255431	ZBTB33	+
chr9	126860664	126880911	ZBTB34	+
chr1	173868354	173886636	ZBTB37	+
chr3	141324212	141449792	ZBTB38	+
chr12	56998832	57006513	ZBTB39	-
chr17	7459365	7484249	ZBTB4	-
chr1	22451850	22531157	ZBTB40	+
chr1	197153681	197200542	ZBTB41	-
chr14	104801180	104802463	ZBTB42	+
chr9	126805005	126833910	ZBTB43	+
chr11	130226676	130314712	ZBTB44	-
chr19	58513529	58541712	ZBTB45	-
chr20	63743667	63805503	ZBTB46	-
chr20	63808075	63823015	ZBTB46-AS1	+
chr3	42653683	42667580	ZBTB47	+
chr1	6579990	6589280	ZBTB48	+
chr4	4290196	4321786	ZBTB49	+
chr9	37438101	37465410	ZBTB5	-
chr9	122908055	122913328	ZBTB6	-
chr19	4043303	4066945	ZBTB7A	-
chr1	155002629	155018525	ZBTB7B	+
chr18	48027267	48409422	ZBTB7C	-
chr1	32539144	32605950	ZBTB8A	+
chr1	32465056	32487859	ZBTB8B	+
chr1	32621215	32650590	ZBTB8OS	-
chr6	33454578	33456519	ZBTB9	+
chr8	78666046	78719765	ZC2HC1A	+
chr6	143864435	143938346	ZC2HC1B	+
chr14	75069576	75079987	ZC2HC1C	+
chr12	56118219	56121864	ZC3H10	+
chr1	203795536	203854128	ZC3H11A	+
chr1	37474517	37484377	ZC3H12A	+
chrX	65488734	65507887	ZC3H12B	+
chr11	110093360	110171841	ZC3H12C	+
chr6	149447629	149485012	ZC3H12D	-
chr13	45962178	46052761	ZC3H13	-
chr14	88562908	88613509	ZC3H14	+
chr2	186486157	186509361	ZC3H15	+
chr16	88570380	88631964	ZC3H18	+
chr8	143437654	143541450	ZC3H3	-
chr19	47064186	47113752	ZC3H4	-
chr2	112275600	112340063	ZC3H6	+
chr16	11750585	11797258	ZC3H7A	-
chr22	41301502	41360147	ZC3H7B	+
chr2	112215861	112255087	ZC3H8	-
chr7	139043519	139109719	ZC3HAV1	-
chr7	139025705	139036029	ZC3HAV1L	-
chr7	130018285	130051451	ZC3HC1	-
chrX	64915801	65034744	ZC4H2	-
chr5	132996984	133026604	ZCCHC10	-
chr1	52423274	52553090	ZCCHC11	-
chrX	118823742	118826450	ZCCHC12	+
chrX	74304189	74304764	ZCCHC13	+
chr16	87406245	87491854	ZCCHC14	-
chrX	112083024	112455658	ZCCHC16	+
chr1	31296981	31364953	ZCCHC17	+
chrX	104112525	104115847	ZCCHC18	+
chr18	62523424	62586743	ZCCHC2	+
chr10	79382324	79445627	ZCCHC24	-
chr20	297562	298795	ZCCHC3	+
chr4	25312773	25370383	ZCCHC4	+
chrX	78656068	78659328	ZCCHC5	-
chr9	86287732	86354487	ZCCHC6	-
chr9	37120471	37358149	ZCCHC7	+
chr12	122471598	122501073	ZCCHC8	-
chr5	81301582	81313147	ZCCHC9	+
chr12	42312085	42326130	ZCRB1	-
chr7	100400871	100428808	ZCWPW1	-
chr3	28349148	28526366	ZCWPW2	+
chr2	206274640	206314427	ZDBF2	+
chr16	67394418	67416494	ZDHHC1	-
chr5	795604	850986	ZDHHC11	-
chr9	128720868	128724129	ZDHHC12	-
chr11	19117144	19176420	ZDHHC13	+
chr6	157381524	157673945	ZDHHC14	+
chrX	75368426	75523502	ZDHHC15	-
chr10	97446130	97457370	ZDHHC16	+
chr12	76764073	76853694	ZDHHC17	+
chr1	26826709	26855720	ZDHHC18	+
chr3	196197451	196211437	ZDHHC19	-
chr8	17156326	17222732	ZDHHC2	+
chr13	21372570	21459370	ZDHHC20	-
chr9	14611070	14693482	ZDHHC21	-
chr14	77131269	77141791	ZDHHC22	-
chr3	113947900	113963373	ZDHHC23	+
chr11	66539263	66546200	ZDHHC24	-
chr3	44915260	44976182	ZDHHC3	-
chr7	6577433	6588979	ZDHHC4	+
chr11	57668001	57701187	ZDHHC5	+
chr10	112430289	112446959	ZDHHC6	-
chr16	84974459	85011535	ZDHHC7	-
chr22	20131840	20148007	ZDHHC8	+
chr22	23390604	23402612	ZDHHC8P1	-
chrX	129803287	129843934	ZDHHC9	-
chr10	31318494	31529814	ZEB1	+
chr10	31316527	31319095	ZEB1-AS1	-
chr2	144384374	144520391	ZEB2	-
chr2	144519613	144520899	ZEB2-AS1	+
chr9	128729785	128771934	ZER1	-
chr8	81701330	81721304	ZFAND1	-
chr7	1152906	1160219	ZFAND2A	-
chr2	219206783	219209651	ZFAND2B	+
chr6	37819530	38154624	ZFAND3	+
chr10	45615500	45672813	ZFAND4	-
chr9	72351424	72365247	ZFAND5	-
chr15	80059567	80138393	ZFAND6	+
chr20	49278177	49289260	ZFAS1	+
chr8	134477787	134713049	ZFAT	-
chr8	134598070	134600689	ZFAT-AS1	+
chr12	71609598	71663969	ZFC3H1	-
chr14	23520854	23551649	ZFHX2	-
chr16	72782884	73058635	ZFHX3	-
chr8	76681279	76867285	ZFHX4	+
chr8	76610878	76683275	ZFHX4-AS1	-
chr16	75148440	75170331	ZFP1	+
chr19	36334452	36379203	ZFP14	-
chr5	178895893	178932696	ZFP2	+
chr19	56538947	56556801	ZFP28	+
chr17	5078458	5093010	ZFP3	+
chr19	37632487	37656261	ZFP30	-
chr19	39406846	39409412	ZFP36	+
chr14	68787654	68796243	ZFP36L1	-
chr2	43222401	43226606	ZFP36L2	-
chr9	113041814	113056791	ZFP37	-
chr8	143246820	143262705	ZFP41	+
chr4	187995770	188003737	ZFP42	+
chr6	29672391	29677154	ZFP57	-
chr5	180847610	180861286	ZFP62	-
chr20	52084010	52191985	ZFP64	-
chr1	40477629	40496343	ZFP69	+
chr1	40450664	40463718	ZFP69B	+
chr19	36383101	36418674	ZFP82	-
chr16	68539212	68576072	ZFP90	+
chr11	58579113	58621550	ZFP91	+
chr11	58579113	58625733	ZFP91-CNTF	+
chrX	153418322	153421628	ZFP92	+
chr11	65084221	65088402	ZFPL1	+
chr16	88453605	88535166	ZFPM1	+
chr8	105318918	105804539	ZFPM2	+
chr8	105780409	106060503	ZFPM2-AS1	-
chr5	32354349	32444738	ZFR	-
chr19	3804023	3869029	ZFR2	-
chrX	24149644	24216255	ZFX	+
chrX	24146224	24149654	ZFX-AS1	-
chrY	2935070	2982506	ZFY	+
chr14	72969444	73027212	ZFYVE1	-
chr5	80408012	80479869	ZFYVE16	+
chr15	40807075	40814569	ZFYVE19	+
chr14	103715743	103733668	ZFYVE21	+
chr14	67746519	67816589	ZFYVE26	-
chr10	97737120	97760907	ZFYVE27	+
chr4	2269596	2418643	ZFYVE28	-
chr1	52142093	52346686	ZFYVE9	+
chr16	29778239	29781648	ZG16	+
chr16	2830171	2832284	ZG16B	+
chr19	10304802	10309557	ZGLP1	-
chr20	63707441	63736142	ZGPAT	+
chr4	112539332	112636995	ZGRF1	-
chr8	123248449	123275541	ZHX1	-
chr8	123226188	123274487	ZHX1-C8orf76	-
chr8	122781661	122974515	ZHX2	+
chr20	41178448	41300099	ZHX3	-
chr3	147409393	147416719	ZIC1	+
chr13	99981771	99986765	ZIC2	+
chrX	137566186	137572100	ZIC3	+
chr3	147386047	147406809	ZIC4	-
chr13	99963020	99971924	ZIC5	-
chr19	57583975	57591272	ZIK1	+
chr19	56774546	56840729	ZIM2	-
chr19	56765321	56799646	ZIM2-AS1	+
chr19	57134095	57145202	ZIM3	-
chr7	100015571	100041689	ZKSCAN1	+
chr16	25236000	25257534	ZKSCAN2	-
chr6	28349913	28369177	ZKSCAN3	+
chr6	28241704	28259252	ZKSCAN4	-
chr7	99504643	99533822	ZKSCAN5	+
chr3	44555174	44583464	ZKSCAN7	+
chr6	28141909	28159472	ZKSCAN8	+
chrX	101882287	101932066	ZMAT1	-
chr5	140700359	140706681	ZMAT2	+
chr3	179017222	179071868	ZMAT3	-
chr8	40530589	40897824	ZMAT4	-
chr22	29730955	29767011	ZMAT5	-
chr10	79069034	79316528	ZMIZ1	+
chr10	78943325	79067448	ZMIZ1-AS1	-
chr7	44748565	44769881	ZMIZ2	+
chr1	40258049	40294184	ZMPSTE24	+
chr1	35059785	35115859	ZMYM1	+
chr13	19958669	20091845	ZMYM2	+
chrX	71239623	71254649	ZMYM3	-
chr1	35268966	35421944	ZMYM4	+
chr13	19823483	19863636	ZMYM5	-
chr1	34986164	35031968	ZMYM6	-
chr3	50341105	50345746	ZMYND10	-
chr10	134464	254637	ZMYND11	+
chr1	42430328	42456267	ZMYND12	-
chr17	4740014	4746119	ZMYND15	+
chr9	137582078	137590485	ZMYND19	-
chr20	47209213	47356889	ZMYND8	-
chr12	133130627	133159465	ZNF10	+
chr19	21724040	21767628	ZNF100	-
chr19	19668152	19680297	ZNF101	+
chr15	42412436	42491197	ZNF106	-
chr7	64666082	64711582	ZNF107	+
chr19	44326552	44356704	ZNF112	-
chr19	48270098	48287608	ZNF114	+
chr7	64974451	64991036	ZNF117	-
chr7	6688432	6706935	ZNF12	-
chr19	9565727	9584533	ZNF121	-
chr1	247121974	247172017	ZNF124	-
chr5	43120900	43176324	ZNF131	+
chr19	58432813	58440222	ZNF132	-
chr20	18288282	18316813	ZNF133	+
chr19	57614218	57624717	ZNF134	+
chr19	58059238	58069755	ZNF135	+
chr19	12163056	12189249	ZNF136	+
chr19	52596683	52600152	ZNF137P	+
chr7	64794387	64853800	ZNF138	+
chr19	19710471	19733112	ZNF14	-
chr12	133080202	133106648	ZNF140	+
chr4	337806	373902	ZNF141	+
chr2	218637915	218659632	ZNF142	-
chr11	9460964	9528524	ZNF143	+
chr19	36214601	36237316	ZNF146	+
chr3	125225668	125375354	ZNF148	-
chr19	57696274	57709211	ZNF154	-
chr19	43984169	43998325	ZNF155	+
chrX	47370599	47413699	ZNF157	+
chr8	144930357	144950888	ZNF16	-
chr19	53066613	53103434	ZNF160	-
chr6	28080703	28089563	ZNF165	+
chr9	94259265	94301367	ZNF169	+
chr19	57411160	57421939	ZNF17	+
chr16	3401189	3409364	ZNF174	+
chr19	51571236	51589738	ZNF175	+
chr19	9363019	9382617	ZNF177	+
chr17	11977438	11997510	ZNF18	-
chr19	44474427	44500523	ZNF180	-
chr19	34734574	34742869	ZNF181	+
chrX	47974850	48003978	ZNF182	-
chr6	27450741	27473118	ZNF184	-
chrX	152914441	152973481	ZNF185	+
chr9	101398853	101410660	ZNF189	+
chr16	71474072	71489351	ZNF19	-
chr6	28161760	28169595	ZNF192P1	+
chr11	3357926	3379222	ZNF195	-
chr3	44625018	44648471	ZNF197	+
chr3	44617127	44624797	ZNF197-AS1	-
chr2	95165416	95184317	ZNF2	+
chr19	12131349	12140407	ZNF20	-
chr16	3222324	3235457	ZNF200	-
chr11	123723926	123741683	ZNF202	-
chr6	27357822	27375374	ZNF204P	-
chr16	3112561	3120517	ZNF205	+
chr16	3110459	3115598	ZNF205-AS1	-
chr17	32350137	32370449	ZNF207	+
chr19	21966094	22010943	ZNF208	-
chr19	57633166	57644046	ZNF211	+
chr7	149239650	149255609	ZNF212	+
chr16	3135055	3142804	ZNF213	+
chr16	3125528	3134882	ZNF213-AS1	-
chr11	6999317	7020355	ZNF214	-
chr11	6926422	6958047	ZNF215	+
chr20	53567070	53583097	ZNF217	-
chr14	21090045	21104704	ZNF219	-
chr10	45000824	45004040	ZNF22	+
chr19	43951222	43967600	ZNF221	+
chr19	44025341	44033110	ZNF222	+
chr19	44052010	44067994	ZNF223	+
chr19	44094328	44109830	ZNF224	+
chr19	44113361	44134816	ZNF225	+
chr19	44165061	44177685	ZNF226	+
chr19	44212527	44236827	ZNF227	+
chr19	44426250	44448578	ZNF229	-
chr16	71447596	71462252	ZNF23	-
chr19	44002924	44013920	ZNF230	+
chr17	5105733	5123042	ZNF232	-
chr19	44259879	44275317	ZNF233	+
chr19	44141556	44160309	ZNF234	+
chr19	44286347	44305025	ZNF235	-
chr18	76822606	76970727	ZNF236	+
chr10	43556343	43574618	ZNF239	-
chr18	35332207	35344467	ZNF24	-
chr10	37776525	37858084	ZNF248	-
chr10	37949866	37976525	ZNF25	-
chr8	144876950	144901461	ZNF250	-
chr8	144720908	144755585	ZNF251	-
chr8	144973588	145002899	ZNF252P	-
chr8	145002810	145006046	ZNF252P-AS1	+
chr19	19865904	19893484	ZNF253	+
chr19	24033404	24127977	ZNF254	+
chr19	57940832	57947709	ZNF256	-
chr19	22052447	22089439	ZNF257	+
chr12	132986347	133012568	ZNF26	+
chr19	36510686	36528346	ZNF260	-
chr16	3283486	3291460	ZNF263	+
chr19	57191499	57222846	ZNF264	+
chr19	9412425	9435578	ZNF266	-
chr16	31873757	31917308	ZNF267	+
chr12	133181408	133207112	ZNF268	+
chr18	35290271	35310766	ZNF271P	+
chr7	64903241	64931577	ZNF273	+
chr19	58182988	58213562	ZNF274	+
chrX	153334154	153352926	ZNF275	+
chr16	89720367	89740925	ZNF276	+
chr7	112206587	112343934	ZNF277	+
chr19	52797407	52821669	ZNF28	-
chr22	22513735	22520281	ZNF280A	-
chr22	22484420	22509187	ZNF280B	-
chrX	130202698	130268948	ZNF280C	-
chr7	149195461	149226248	ZNF282	+
chr19	43827291	43848638	ZNF283	+
chr19	44072143	44087470	ZNF284	+
chr19	44385645	44401611	ZNF285	-
chr17	15699576	15717287	ZNF286A	+
chr17	18658428	18682259	ZNF286B	-
chr17	16550316	16569206	ZNF287	-
chr6	87155550	87263688	ZNF292	+
chr21	42009193	42024920	ZNF295-AS1	+
chr19	45071499	45076430	ZNF296	-
chr7	100063846	100082548	ZNF3	-
chr19	34926902	34945172	ZNF30	+
chr19	34923014	34926826	ZNF30-AS1	-
chr5	150894391	150904983	ZNF300	-
chr5	150930435	150946584	ZNF300P1	-
chr19	57351273	57359898	ZNF304	+
chr6	28994784	29004065	ZNF311	-
chr7	6637321	6658279	ZNF316	+
chr19	9140379	9163415	ZNF317	+
chr6	43336069	43369443	ZNF318	-
chr16	57994667	57999858	ZNF319	-
chr10	43643858	43648878	ZNF32	-
chr10	43643871	43645047	ZNF32-AS1	+
chr10	43645941	43648019	ZNF32-AS2	+
chr10	43628816	43674699	ZNF32-AS3	+
chr19	52876171	52891346	ZNF320	-
chr19	52927134	52942594	ZNF321P	-
chr6	26634382	26659752	ZNF322	-
chr19	58467044	58473578	ZNF324	+
chr19	58451603	58457832	ZNF324B	+
chr1	89995094	90035531	ZNF326	+
chr19	58126327	58150781	ZNF329	-
chr4	141220886	141234697	ZNF330	+
chr19	53520922	53580269	ZNF331	+
chr19	14690039	14733746	ZNF333	+
chr20	46499629	46513559	ZNF334	-
chr20	45948652	45972194	ZNF335	-
chr20	25673194	25696904	ZNF337	-
chr20	25624044	25678074	ZNF337-AS1	+
chr10	38010649	38067834	ZNF33A	+
chr10	42574168	42638837	ZNF33B	-
chr10	37793937	37795175	ZNF33BP1	-
chr8	144772223	144787345	ZNF34	-
chr20	33731759	33792269	ZNF341	+
chr20	33787372	33811099	ZNF341-AS1	-
chr20	2481816	2524522	ZNF343	-
chr19	36850357	36893218	ZNF345	+
chr5	177022679	177081189	ZNF346	+
chr19	53138703	53159069	ZNF347	-
chr3	44648740	44660791	ZNF35	+
chr19	51964339	51986826	ZNF350	-
chr19	51949133	51981367	ZNF350-AS1	+
chr5	178711520	178730702	ZNF354A	-
chr5	178859952	178884423	ZNF354B	+
chr5	179060414	179083977	ZNF354C	+
chr19	7516117	7520946	ZNF358	+
chr1	33256572	33300719	ZNF362	+
chr10	62374156	62672011	ZNF365	+
chr5	72439898	72507422	ZNF366	-
chr9	96385940	96418387	ZNF367	-
chr10	38094335	38150269	ZNF37A	+
chr10	42513509	42552870	ZNF37BP	-
chr19	36605304	36628597	ZNF382	+
chr19	37226463	37243672	ZNF383	+
chr12	6666476	6689572	ZNF384	-
chr12	54369128	54391305	ZNF385A	-
chr2	179441981	179861505	ZNF385B	-
chr17	42025575	42038026	ZNF385C	-
chr3	21420997	21751324	ZNF385D	-
chr3	21542788	21579959	ZNF385D-AS1	+
chr3	21957138	21979828	ZNF385D-AS2	+
chr6	27374634	27401444	ZNF391	+
chr7	99493230	99500254	ZNF394	-
chr8	28345584	28386460	ZNF395	-
chr18	35366696	35377337	ZNF396	-
chr18	35241029	35258433	ZNF397	+
chr7	149126415	149183042	ZNF398	+
chr19	43872362	43883964	ZNF404	-
chr18	74630962	75065672	ZNF407	+
chr11	46700766	46705916	ZNF408	+
chrX	47445177	47483269	ZNF41	-
chr14	73886614	73932288	ZNF410	+
chr19	8510577	8514164	ZNF414	-
chr19	53107878	53132920	ZNF415	-
chr19	57571565	57578875	ZNF416	-
chr19	57905773	57916616	ZNF417	-
chr19	57921883	57935387	ZNF418	-
chr19	57487710	57494680	ZNF419	+
chr19	37078479	37129760	ZNF420	+
chr16	49487530	49857919	ZNF423	-
chr7	149102783	149126346	ZNF425	-
chr19	9523223	9538645	ZNF426	-
chr19	43607223	43619862	ZNF428	-
chr19	21505634	21538277	ZNF429	+
chr19	21804948	21852068	ZNF43	-
chr19	21020619	21060046	ZNF430	+
chr19	21142009	21184031	ZNF431	+
chr19	52031378	52049124	ZNF432	-
chr19	12014716	12035741	ZNF433	-
chr1	23359447	23369864	ZNF436	-
chr1	23368970	23371839	ZNF436-AS1	+
chr10	30844633	31031937	ZNF438	-
chr19	11866028	11869491	ZNF439	+
chr19	12271807	12294899	ZNF44	-
chr19	11814291	11835201	ZNF440	+
chr19	11766999	11784078	ZNF441	+
chr19	12349370	12365661	ZNF442	-
chr19	12429705	12441112	ZNF443	-
chr19	56141165	56160893	ZNF444	+
chr3	44439769	44477670	ZNF445	-
chr19	58476163	58489533	ZNF446	+
chrX	135344770	135363413	ZNF449	+
chr19	43912623	43935259	ZNF45	-
chr6	57090009	57170300	ZNF451	+
chr5	178941190	178966433	ZNF454	+
chr19	57280484	57294068	ZNF460	+
chr19	36636620	36666853	ZNF461	-
chr9	106863096	107011526	ZNF462	+
chr7	149764362	149773206	ZNF467	-
chr19	52838531	52857649	ZNF468	-
chr16	88427470	88440757	ZNF469	+
chr19	56567520	56582894	ZNF470	+
chr19	56507842	56530214	ZNF471	+
chr19	50025805	50048776	ZNF473	+
chr5	122129512	122153082	ZNF474	+
chr7	57119613	57139864	ZNF479	-
chr16	30378311	30399104	ZNF48	+
chr19	52297168	52325927	ZNF480	+
chr9	111525158	111577844	ZNF483	+
chr9	92845030	92878038	ZNF484	-
chr10	43606406	43617366	ZNF485	+
chr19	20167213	20200490	ZNF486	+
chr10	43437125	43482559	ZNF487	+
chr10	47365495	47384273	ZNF488	-
chr19	12576105	12610809	ZNF490	-
chr19	11798575	11807264	ZNF491	+
chr19	22634323	22667670	ZNF492	+
chr19	21397118	21424981	ZNF493	+
chr1	247300319	247331743	ZNF496	-
chr19	58354356	58362848	ZNF497	-
chr16	4748390	4767218	ZNF500	-
chr3	44729605	44735234	ZNF501	+
chr3	44712642	44723831	ZNF502	+
chr10	75279725	75401894	ZNF503	-
chr10	75296382	75361678	ZNF503-AS1	+
chr10	75401527	75408982	ZNF503-AS2	+
chr19	19792710	19821751	ZNF506	-
chr19	32345607	32387667	ZNF507	+
chr9	96754548	96778129	ZNF510	-
chr10	133308888	133313162	ZNF511	+
chr2	27582968	27623215	ZNF512	+
chr20	63956703	63969870	ZNF512B	-
chr2	27377230	27380744	ZNF513	-
chr2	95144999	95159585	ZNF514	-
chr18	76357681	76495190	ZNF516	-
chr8	144798875	144810754	ZNF517	+
chr10	96129714	96160771	ZNF518A	+
chr4	10439879	10457408	ZNF518B	-
chr18	14075989	14132490	ZNF519	-
chr18	25061923	25352250	ZNF521	-
chr19	55600339	55602904	ZNF524	+
chr19	53365714	53386590	ZNF525	+
chr19	42220270	42226413	ZNF526	+
chr19	37371156	37393064	ZNF527	+
chr19	52397867	52418404	ZNF528	+
chr19	52388838	52397757	ZNF528-AS1	-
chr19	36543614	36605276	ZNF529	-
chr19	36573069	36594716	ZNF529-AS1	+
chr19	57599884	57612722	ZNF530	+
chr18	58862599	58986480	ZNF532	+
chr19	52431413	52451939	ZNF534	+
chr19	30372392	30558059	ZNF536	+
chr19	37551370	37614179	ZNF540	+
chr19	47520684	47555856	ZNF541	-
chr19	56368098	56379828	ZNF542P	+
chr19	57320496	57330776	ZNF543	+
chr19	58228680	58277495	ZNF544	+
chr19	39997035	40021041	ZNF546	+
chr19	57363434	57379559	ZNF547	+
chr19	57389849	57402551	ZNF548	+
chr19	57527324	57540876	ZNF549	+
chr19	57541835	57559863	ZNF550	-
chr19	57681968	57689811	ZNF551	+
chr19	57807081	57814913	ZNF552	-
chr19	2819873	2836735	ZNF554	+
chr19	2841434	2860474	ZNF555	+
chr19	2867334	2878517	ZNF556	+
chr19	7069459	7087968	ZNF557	+
chr19	8809575	8832304	ZNF558	-
chr19	9323771	9343845	ZNF559	+
chr19	9324225	9382617	ZNF559-ZNF177	+
chr19	9466354	9498603	ZNF560	-
chr19	9607325	9621240	ZNF561	-
chr19	9621481	9634862	ZNF561-AS1	+
chr19	9648653	9675100	ZNF562	-
chr19	12317476	12333720	ZNF563	-
chr19	12525369	12551542	ZNF564	-
chr19	36182059	36215084	ZNF565	-
chr19	36445118	36489561	ZNF566	-
chr19	36687611	36721336	ZNF567	+
chr19	37411156	37467437	ZNF569	-
chr19	2900897	2918476	ZNF57	+
chr19	37564252	37594792	ZNF571	-
chr19	37548948	37587348	ZNF571-AS1	+
chr8	124973296	124979389	ZNF572	+
chr19	37738301	37779590	ZNF573	-
chr19	42076137	42081294	ZNF574	+
chr19	43533187	43536138	ZNF575	+
chr19	43596391	43600435	ZNF576	+
chr19	51855802	51887976	ZNF577	-
chr19	52453575	52516878	ZNF578	+
chr19	55577524	55580845	ZNF579	-
chr19	55641025	55643024	ZNF580	+
chr19	55643619	55645162	ZNF581	+
chr19	56382750	56393601	ZNF582	-
chr19	56393675	56399170	ZNF582-AS1	+
chr19	56404013	56425031	ZNF583	+
chr19	58408673	58418327	ZNF584	+
chr19	37147437	37172741	ZNF585A	-
chr19	37181578	37210549	ZNF585B	-
chr19	57769651	57780616	ZNF586	+
chr19	57849812	57865123	ZNF587	+
chr19	57830293	57846238	ZNF587B	+
chr3	48241105	48270990	ZNF589	+
chr15	84748586	84806432	ZNF592	+
chr1	26169896	26170873	ZNF593	+
chr17	5179535	5191883	ZNF594	-
chr4	53284	87448	ZNF595	+
chr8	232136	246359	ZNF596	+
chr16	3432421	3443537	ZNF597	-
chr16	1997651	2009821	ZNF598	-
chr19	34758073	34773229	ZNF599	-
chr19	52764812	52786791	ZNF600	-
chr12	132921432	132956306	ZNF605	-
chr19	57977071	58003346	ZNF606	-
chr19	37696362	37719790	ZNF607	-
chr5	124636916	124745112	ZNF608	-
chr15	64499419	64686068	ZNF609	+
chr19	52336244	52367123	ZNF610	+
chr19	52702812	52735054	ZNF611	-
chr19	51927434	51945758	ZNF613	+
chr19	52013323	52028427	ZNF614	-
chr19	51991333	52008230	ZNF615	-
chr19	52113090	52139938	ZNF616	-
chr9	113876281	114056595	ZNF618	+
chr3	40477112	40488578	ZNF619	+
chr3	40506038	40516860	ZNF620	+
chr3	40524877	40539794	ZNF621	+
chr5	16451518	16465785	ZNF622	-
chr8	143636012	143651480	ZNF623	+
chr17	16620733	16653853	ZNF624	-
chr19	12144889	12156731	ZNF625	-
chr19	12131349	12156731	ZNF625-ZNF20	-
chr19	20619938	20661596	ZNF626	-
chr19	11597419	11617886	ZNF627	+
chr19	55476331	55484487	ZNF628	+
chr16	30778448	30787202	ZNF629	-
chrX	48058177	48071658	ZNF630	-
chrX	48056309	48066583	ZNF630-AS1	+
chr2	71331754	71435061	ZNF638	+
chr3	179322990	179335535	ZNF639	+
chr12	48340007	48351246	ZNF641	-
chr1	90915297	91022255	ZNF644	-
chrX	22272912	22274266	ZNF645	+
chr16	31074421	31083512	ZNF646	+
chr1	182054569	182061712	ZNF648	-
chr19	51889234	51905052	ZNF649	-
chr19	51888024	51900464	ZNF649-AS1	+
chr17	49289205	49362473	ZNF652	-
chr19	11483426	11505923	ZNF653	-
chr3	88139111	88144664	ZNF654	+
chr7	99558421	99576453	ZNF655	+
chr9	66900724	66932141	ZNF658	+
chr9	39443814	39464526	ZNF658B	-
chr3	44584963	44595186	ZNF660	+
chr3	42905909	42919333	ZNF662	+
chr20	46456492	46457643	ZNF663P	-
chr12	123973214	124012927	ZNF664	+
chr12	123973214	124316024	ZNF664-FAM101A	+
chr19	53163298	53193366	ZNF665	-
chr19	56439323	56477401	ZNF667	-
chr19	56477873	56495437	ZNF667-AS1	+
chr16	31060842	31074320	ZNF668	-
chr1	247099961	247104372	ZNF669	-
chr1	247034637	247078813	ZNF670	-
chr1	246945546	247078813	ZNF670-ZNF695	-
chr19	57719746	57727627	ZNF671	-
chr1	248838177	248848630	ZNF672	+
chrX	46497724	46545457	ZNF674	-
chrX	46545489	46548475	ZNF674-AS1	+
chr19	23652905	23687215	ZNF675	-
chr19	22179100	22196951	ZNF676	-
chr19	53235380	53254903	ZNF677	-
chr1	227563518	227677443	ZNF678	+
chr7	64228473	64266931	ZNF679	+
chr7	64519876	64563127	ZNF680	-
chr19	23739194	23758891	ZNF681	-
chr19	20004417	20039468	ZNF682	-
chr1	26361633	26372794	ZNF683	-
chr1	40531560	40548169	ZNF684	+
chr1	151281554	151291905	ZNF687	+
chr16	30569685	30572407	ZNF688	-
chr16	30602557	30610775	ZNF689	-
chr19	11887783	11914551	ZNF69	+
chr1	42846572	42851810	ZNF691	+
chr1	248850003	248859116	ZNF692	-
chr1	246945546	247008093	ZNF695	-
chr8	143291388	143299952	ZNF696	+
chr1	119619376	119647767	ZNF697	-
chr19	9291139	9309714	ZNF699	-
chr8	144827517	144847508	ZNF7	+
chr22	23741583	23751092	ZNF70	-
chr19	11925067	11950773	ZNF700	+
chr19	52570272	52587174	ZNF701	+
chr19	52968250	52993531	ZNF702P	-
chr8	37695750	37700021	ZNF703	+
chr8	80628450	80874781	ZNF704	-
chr12	8172553	8180046	ZNF705A	+
chr8	7926336	7952413	ZNF705B	+
chr8	12089337	12115516	ZNF705D	+
chr11	71814044	71821547	ZNF705E	-
chr8	7357975	7362968	ZNF705G	-
chr8	101197037	101206064	ZNF706	-
chr8	143684451	143695385	ZNF707	+
chr19	21291159	21329410	ZNF708	-
chr19	12461183	12484818	ZNF709	-
chr19	56595295	56622754	ZNF71	+
chr15	90001490	90082200	ZNF710	+
chrX	85243990	85273362	ZNF711	+
chr7	55887276	55942225	ZNF713	+
chr19	21082146	21125094	ZNF714	+
chr7	57450176	57473559	ZNF716	+
chr3	75729960	75785583	ZNF717	-
chr4	124475	202306	ZNF718	+
chr16	31713228	31761565	ZNF720	+
chr4	439983	499171	ZNF721	-
chr19	23223804	23250370	ZNF724P	-
chr19	23914881	23933967	ZNF726	+
chr7	64045442	64078549	ZNF727	+
chr19	22974882	23003208	ZNF728	-
chr19	22286449	22317176	ZNF729	+
chr19	23116974	23147212	ZNF730	+
chr4	270674	305321	ZNF732	-
chr7	63291286	63304056	ZNF733P	-
chr7	64207202	64220290	ZNF735	+
chr7	64313872	64356634	ZNF736	+
chr19	20537991	20565820	ZNF737	-
chr19	21358932	21388582	ZNF738	+
chr22	20394114	20408463	ZNF74	+
chr12	53180750	53190870	ZNF740	+
chr7	149472792	149497807	ZNF746	-
chr16	30530366	30534970	ZNF747	-
chr19	57435324	57445482	ZNF749	+
chr17	82829433	82840055	ZNF750	-
chr16	3305405	3318576	ZNF75A	+
chrX	135248588	135344087	ZNF75D	-
chr6	35259713	35295987	ZNF76	+
chr19	53431973	53458261	ZNF761	+
chr19	11965053	11980399	ZNF763	+
chr16	30553763	30558321	ZNF764	-
chr19	53395143	53412009	ZNF765	+
chr19	52269570	52292723	ZNF766	+
chr7	149547153	149624790	ZNF767P	-
chr16	30524000	30526589	ZNF768	-
chr19	2933217	2944971	ZNF77	-
chr15	34978340	34988296	ZNF770	-
chr16	30407413	30418595	ZNF771	+
chr19	57469585	57477570	ZNF772	-
chr19	57499853	57516423	ZNF773	+
chr15	90352244	90361483	ZNF774	+
chr7	150379316	150398631	ZNF775	+
chr19	57746795	57758159	ZNF776	+
chr7	149431362	149460962	ZNF777	-
chr16	89217702	89229557	ZNF778	+
chr19	40069151	40090938	ZNF780A	-
chr19	40028259	40056208	ZNF780B	-
chr19	37667748	37692315	ZNF781	-
chr9	96816990	96854107	ZNF782	-
chr7	149262170	149284994	ZNF783	+
chr19	55620740	55624575	ZNF784	-
chr16	30580672	30585771	ZNF785	-
chr7	149069640	149090777	ZNF786	-
chr19	56087362	56121373	ZNF787	-
chr19	12092262	12114678	ZNF788	+
chr7	99472891	99487594	ZNF789	+
chr9	127424373	127445194	ZNF79	+
chr19	36818321	36850787	ZNF790	-
chr19	36797549	36828111	ZNF790-AS1	+
chr19	12610917	12629862	ZNF791	+
chr19	34956353	34964049	ZNF792	-
chr19	37506938	37543337	ZNF793	+
chr19	37497158	37507087	ZNF793-AS1	-
chr19	12390013	12401274	ZNF799	-
chr19	58278951	58295888	ZNF8	+
chr3	114234630	114237074	ZNF80	-
chr7	127370042	127392724	ZNF800	-
chr2	184598365	184939487	ZNF804A	+
chr7	88759367	89337057	ZNF804B	+
chr19	57240684	57254700	ZNF805	+
chr2	132307143	132318747	ZNF806	+
chr19	52527655	52556050	ZNF808	+
chrX	47836901	47922256	ZNF81	+
chr19	53467734	53494292	ZNF813	+
chr19	57869378	57889074	ZNF814	-
chr7	5823159	5854435	ZNF815P	+
chr19	52949378	52962911	ZNF816	-
chr19	52927134	52962911	ZNF816-ZNF321P	-
chr19	53212947	53216102	ZNF818P	+
chr16	71859679	71884190	ZNF821	-
chr19	11721264	11739009	ZNF823	-
chr19	20398657	20424965	ZNF826P	-
chr4	145757626	145938960	ZNF827	-
chr19	36888123	36916291	ZNF829	-
chr19	52612363	52690581	ZNF83	-
chr17	34961529	34962682	ZNF830	+
chr20	59191019	59259113	ZNF831	+
chr19	11673997	11686569	ZNF833P	+
chr19	56662651	56671755	ZNF835	-
chr19	52154871	52171643	ZNF836	-
chr19	58367622	58381022	ZNF837	-
chr14	102317376	102343174	ZNF839	+
chr12	133037285	133063304	ZNF84	+
chr19	52064465	52095765	ZNF841	-
chr16	31435563	31443027	ZNF843	-
chr19	12064698	12077816	ZNF844	+
chr19	53333718	53356119	ZNF845	+
chr19	9757474	9768734	ZNF846	-
chr19	20923252	20950697	ZNF85	+
chr19	36743477	36772814	ZNF850	-
chr3	44498969	44510640	ZNF852	-
chr7	6615895	6624290	ZNF853	+
chr3	31981773	31990975	ZNF860	+
chr7	149838419	149867479	ZNF862	+
chr19	55613592	55616795	ZNF865	+
chr4	212599	255985	ZNF876P	+
chr19	12043804	12052967	ZNF878	-
chr5	179023774	179034387	ZNF879	+
chr19	52369916	52385795	ZNF880	+
chr9	112997119	113012192	ZNF883	-
chr19	52905892	52917931	ZNF888	-
chr7	5121309	5144546	ZNF890P	-
chr12	133119968	133130473	ZNF891	-
chr19	20077993	20121168	ZNF90	+
chr19	23357695	23395560	ZNF91	-
chr7	65373798	65399872	ZNF92	+
chr19	19900912	19935573	ZNF93	+
chr19	22391096	22422346	ZNF98	-
chr19	22752182	22784171	ZNF99	-
chr20	49245899	49278219	ZNFX1	-
chr7	101217703	101224190	ZNHIT1	+
chr11	65116402	65117653	ZNHIT2	-
chr17	36486626	36499310	ZNHIT3	+
chr1	85649422	85708433	ZNHIT6	-
chr6	30061239	30064909	ZNRD1	+
chr6	30001010	30061184	ZNRD1ASP	-
chr16	74999016	75110994	ZNRF1	+
chr7	30284306	30367692	ZNRF2	+
chr7	32727949	32729983	ZNRF2P1	+
chr7	29684771	29685821	ZNRF2P2	-
chr22	28883766	29057488	ZNRF3	+
chr22	29024998	29031476	ZNRF3-AS1	-
chr19	5455414	5456778	ZNRF4	+
chr11	60867541	60875691	ZP1	+
chr16	21197451	21214510	ZP2	-
chr7	76397523	76442071	ZP3	+
chr1	237877863	237890922	ZP4	-
chr7	49937426	50093264	ZPBP	-
chr17	39868201	39877896	ZPBP2	+
chr3	102435014	102479841	ZPLD1	+
chr11	116778188	116788038	ZPR1	-
chr10	124942122	124987436	ZRANB1	+
chr1	71063290	71081289	ZRANB2	-
chr1	71046505	71067184	ZRANB2-AS1	+
chr1	71081323	71237723	ZRANB2-AS2	+
chr2	135196968	135531236	ZRANB3	-
chrX	15790450	15823260	ZRSR2	+
chr19	58034065	58054631	ZSCAN1	+
chr16	3088889	3099317	ZSCAN10	-
chr6	28378820	28399767	ZSCAN12	-
chr6	28090806	28095715	ZSCAN12P1	+
chr6	28124555	28130086	ZSCAN16	+
chr6	28121794	28137316	ZSCAN16-AS1	-
chr19	58083841	58118426	ZSCAN18	-
chr15	84601017	84623716	ZSCAN2	+
chr1	33472630	33496395	ZSCAN20	+
chr7	100049793	100065040	ZSCAN21	+
chr19	58327018	58342346	ZSCAN22	+
chr6	28432654	28443502	ZSCAN23	-
chr7	99616947	99632407	ZSCAN25	+
chr6	28267009	28277093	ZSCAN26	+
chr15	43358171	43370060	ZSCAN29	-
chr18	35251057	35290245	ZSCAN30	-
chr6	28324736	28356271	ZSCAN31	-
chr16	3382080	3401065	ZSCAN32	-
chr19	57668934	57679152	ZSCAN4	+
chr19	56221302	56368383	ZSCAN5A	-
chr19	56189688	56193052	ZSCAN5B	-
chr6	28225250	28233487	ZSCAN9	+
chr20	45881208	45884047	ZSWIM1	+
chr2	186827479	186849170	ZSWIM2	-
chr20	45857580	45879131	ZSWIM3	+
chr19	13795459	13832230	ZSWIM4	+
chr1	45016401	45206578	ZSWIM5	-
chr5	61332272	61546172	ZSWIM6	+
chr17	15976559	15999692	ZSWIM7	-
chr10	73785623	73801798	ZSWIM8	+
chr10	73796513	73801399	ZSWIM8-AS1	-
chr6	116635617	116668810	ZUFSP	-
chr11	113733182	113773763	ZW10	-
chr15	66505082	66549485	ZWILCH	+
chr10	56357437	56361273	ZWINT	-
chrX	57905429	57910420	ZXDA	-
chrX	57591835	57594457	ZXDB	+
chr3	126437600	126475919	ZXDC	-
chr1	52842510	52894575	ZYG11A	+
chr1	52726458	52827342	ZYG11B	+
chr17	4004444	4142959	ZZEF1	-
chr1	77562415	77683427	ZZZ3	-
